# Integrative Omics Reveal Novel Protein Targets For Chronic Obstructive Pulmonary Disease Biomarker Discovery

**DOI:** 10.1101/2021.01.11.21249617

**Authors:** Ana I Hernandez Cordero, Stephen Milne, Chen Xi Yang, Xuan Li, Henry Shi, Don D. Sin, Ma’en Obeidat

## Abstract

**Background:** Large genome-wide association studies (GWAS) and other genetic studies have revealed genetic loci that are associated with chronic obstructive pulmonary disease (COPD). However, the proteins responsible for COPD pathogenesis remain elusive. We used integrative-omics by combining genetics of lung function and COPD with genetics of proteome to identify proteins underlying lung function variation and COPD risk.

**Methods:** We used summary statistics from the GWAS of human plasma proteome from the INTERVAL cohort (n=3,301) and integrated these data with lung function GWAS results from the UK Biobank cohorts (n=400,102) and COPD GWAS results from the ICGC cohort (35,735 cases and 222,076 controls). We performed in parallel: a proteome-wide Bayesian colocalization, and a proteome-wide Mendelian Randomization (MR) analyses. Next, we selected proteins that colocalized with lung function and/or COPD risk and explored their causal association with lung function and/or COPD using MR analysis (*P*<*0*.*05*).

**Results:** We found 537, 607, and 250 proteins that colocalized with force expiratory volume in one second (FEV_1_), FEV_1_/forced vital capacity (FVC), or COPD risk, respectively. Of these, 1,051 were unique proteins. The sRAGE protein demonstrated the strongest colocalization with FEV_1_/FVC and COPD risk, while QSOX2, FAM3D and F177A proteins had the strongest associations with FEV_1_. Of these, 37 proteins that colocalized with lung function and/or COPD, also had a significant causal association. These included proteins such as PDE4D, QSOX2 and RGAP1, amongst others.

**Conclusion:** Integrative-omics reveals new proteins related to lung function. These proteins may play important roles in the pathogenesis of COPD.

## Supplemental Tables for "Integrative Omics Reveal Novel Protein Targets For Chronic Obstructive Pulmonary Disease Biomarker Discovery"

### Sheet: Supplemental Table 1
Supplemental Table 1. Colocalization of plasma protein and lung function and COPD
TRAIT	coloc_snp	SOMAMER_ID	chr	region - start	region - end	nSNPs/region	alleles	coloc_TOPsnp_pqtl (pvalue)	coloc_TOPsnp_meta (pvalue)	Colocalization (PPH4)	Protein_FullName	Protein Symbol	Gene Symbol
FEV1	rs77780976	BCL10.8768.4.3	1	1682650	2682650	2821	C/G	0.21 (P=5.1e-05)	-0.034 (P=7.1e-14)	0.926992	B-cell lymphoma/leukemia 10	Bcl-10	BCL10
FEV1/FVC	rs2821004	OBP2A.6526.77.3	1	2927485	3927485	3692	A/G	0.15 (P=0.00023)	-0.033 (P=3.3e-17)	0.855495	Odorant-binding protein 2a	OBP2A	OBP2A
FEV1	rs12758001	IL12B.IL23A.10365.132.3	1	8943340	9943340	2897	C/G	0.091 (P=0.00033)	-0.014 (P=5.6e-09)	0.848119	Interleukin-23	IL-23	IL12B
FEV1	rs12758001	MICB.5102.55.3	1	8943340	9943340	2897	C/G	0.089 (P=0.00048)	-0.014 (P=5.6e-09)	0.806238	MHC class I polypeptide-related sequence B	MICB	MICB
FEV1/FVC	rs12074324	MRPL32.7982.10.3	1	8993290	9993290	2811	T/C	0.18 (P=0.00017)	0.033 (P=2.4e-13)	0.87261	39S ribosomal protein L32, mitochondrial	RM32	MRPL32
FEV1	rs72858515	CST6.14711.27.3	1	10212465	11212465	3014	A/T	0.31 (P=1.4e-05)	0.034 (P=2.2e-08)	0.929023	Cystatin-M	Cystatin M	CST6
FEV1	rs72858515	CST6.3303.23.2	1	10212465	11212465	3014	A/T	0.29 (P=3.7e-05)	0.034 (P=2.2e-08)	0.910599	Cystatin-M	Cystatin M	CST6
COPD	rs4920605	MFAP2.9294.45.3	1	16806029	17806029	1734	A/G	0.21 (P=1.3e-17)	0.059 (P=2.4e-09)	0.96969	Microfibrillar-associated protein 2	MFAP2	MFAP2
FEV1/FVC	rs2284746	MFAP2.9294.45.3	1	16809718	17809718	2446	C/G	-0.2 (P=4e-16)	0.039 (P=7.6e-61)	0.894201	Microfibrillar-associated protein 2	MFAP2	MFAP2
FEV1/FVC	rs3754512	ADH1B.9834.62.3	1	16809718	17809718	2446	T/C	0.088 (P=0.00035)	-0.039 (P=4.3e-61)	0.839841	Alcohol dehydrogenase 1B	ADH1B	ADH1B
FEV1	rs12737805	GRP.8339.72.3	1	22112690	23112690	3511	A/G	0.1 (P=0.0006)	0.02 (P=6.6e-13)	0.821028	Gastrin-releasing peptide	Gastrin-releasing peptide	GRP
FEV1	rs1132790	REXO2.13590.1.3	1	33219842	34219842	2175	A/G	0.11 (P=3.1e-05)	0.012 (P=4.4e-07)	0.815872	Oligoribonuclease, mitochondrial	ORN	REXO2
FEV1/FVC	rs12116935	RPIA.12333.87.3	1	36287888	37287888	2105	A/G	-0.095 (P=0.00019)	-0.016 (P=8e-11)	0.864415	Ribose-5-phosphate isomerase	RPIA	RPIA
FEV1/FVC	rs12143901	SGCB.7034.4.3	1	36287888	37287888	2105	T/C	-0.092 (P=0.00035)	0.016 (P=7.5e-11)	0.85261	Beta-sarcoglycan	SGCB	SGCB
FEV1	rs755249	MXRA8.7002.1.3	1	39495074	40495074	2593	T/C	-0.14 (P=2.1e-06)	-0.02 (P=1.5e-13)	0.95634	Matrix-remodeling-associated protein 8	MXRA8	MXRA8
FEV1/FVC	rs755249	MXRA8.7002.1.3	1	39495074	40495074	2593	T/C	-0.14 (P=2.1e-06)	-0.024 (P=9.8e-18)	0.954881	Matrix-remodeling-associated protein 8	MXRA8	MXRA8
FEV1	rs755249	TNFSF15.2968.61.1	1	39495074	40495074	2593	T/C	0.13 (P=1.3e-05)	-0.02 (P=1.5e-13)	0.946085	Tumor necrosis factor ligand superfamily member 15	TNFSF15	TNFSF15
FEV1/FVC	rs755249	MMP2.4160.49.1	1	39495074	40495074	2593	T/C	0.12 (P=1.7e-05)	-0.024 (P=9.8e-18)	0.928118	72 kDa type IV collagenase	MMP-2	MMP2
FEV1/FVC	rs61781370	HEPACAM2.9116.28.3	1	39495074	40495074	2593	A/C	0.12 (P=5e-05)	0.024 (P=1.7e-17)	0.927677	HEPACAM family member 2	HECA2	HEPACAM2
FEV1/FVC	rs17513135	CNTFR.2711.6.2	1	39495074	40495074	2593	T/C	0.13 (P=1.4e-05)	-0.024 (P=3.5e-17)	0.92349	Ciliary neurotrophic factor receptor subunit alpha	CNTFR alpha	CNTFR
FEV1/FVC	rs755249	HIF1A.13089.6.3	1	39495074	40495074	2593	T/C	-0.12 (P=3.5e-05)	-0.024 (P=9.8e-18)	0.923058	Hypoxia-inducible factor 1-alpha	HIF-1a	HIF1A
FEV1/FVC	rs755249	MAMDC2.6119.14.3	1	39495074	40495074	2593	T/C	-0.12 (P=3.5e-05)	-0.024 (P=9.8e-18)	0.92171	MAM domain-containing protein 2	MAMC2	MAMDC2
FEV1	rs3768321	MAMDC2.6119.14.3	1	39495074	40495074	2593	T/G	-0.14 (P=9.1e-06)	-0.021 (P=4.3e-13)	0.917918	MAM domain-containing protein 2	MAMC2	MAMDC2
FEV1/FVC	rs17513135	BATF3.8858.21.3	1	39495074	40495074	2593	T/C	-0.13 (P=7.6e-06)	-0.024 (P=3.5e-17)	0.91659	Basic leucine zipper transcriptional factor ATF-like 3	BATF3	BATF3
FEV1	rs755249	MMP2.4160.49.1	1	39495074	40495074	2593	T/C	0.12 (P=1.7e-05)	-0.02 (P=1.5e-13)	0.916328	72 kDa type IV collagenase	MMP-2	MMP2
FEV1	rs755249	G6B.8659.68.3	1	39495074	40495074	2593	T/C	-0.14 (P=3e-06)	-0.02 (P=1.5e-13)	0.908821	Protein G6b	G6B	C6orf25
FEV1/FVC	rs755249	TNFSF15.2968.61.1	1	39495074	40495074	2593	T/C	0.13 (P=1.3e-05)	-0.024 (P=9.8e-18)	0.907809	Tumor necrosis factor ligand superfamily member 15	TNFSF15	TNFSF15
FEV1	rs3768321	CNTFR.2711.6.2	1	39495074	40495074	2593	T/G	0.14 (P=8.3e-06)	-0.021 (P=4.3e-13)	0.905267	Ciliary neurotrophic factor receptor subunit alpha	CNTFR alpha	CNTFR
FEV1	rs755249	HIF1A.13089.6.3	1	39495074	40495074	2593	T/C	-0.12 (P=3.5e-05)	-0.02 (P=1.5e-13)	0.903422	Hypoxia-inducible factor 1-alpha	HIF-1a	HIF1A
FEV1/FVC	rs755249	P2RX6.7233.73.3	1	39495074	40495074	2593	T/C	-0.12 (P=2.6e-05)	-0.024 (P=9.8e-18)	0.897492	P2X purinoceptor 6	P2RX6	P2RX6
FEV1/FVC	rs61779359	MED1.5470.69.2	1	39495074	40495074	2593	T/C	-0.12 (P=2.6e-05)	0.024 (P=2.9e-17)	0.897311	Mediator of RNA polymerase II transcription subunit 1	MED-1	MED1
FEV1/FVC	rs755249	RSRP1.9050.170.3	1	39495074	40495074	2593	T/C	-0.11 (P=7.6e-05)	-0.024 (P=9.8e-18)	0.896319	Arginine/serine-rich protein 1	CA063	C1orf63
FEV1	rs755249	FAM174B.9054.8.3	1	39495074	40495074	2593	T/C	-0.13 (P=1e-05)	-0.02 (P=1.5e-13)	0.895643	Membrane protein FAM174B	F174B	FAM174B
FEV1	rs755249	P2RX6.7233.73.3	1	39495074	40495074	2593	T/C	-0.12 (P=2.6e-05)	-0.02 (P=1.5e-13)	0.895087	P2X purinoceptor 6	P2RX6	P2RX6
FEV1	rs755249	LY6G6D.6469.62.3	1	39495074	40495074	2593	T/C	-0.13 (P=5.5e-06)	-0.02 (P=1.5e-13)	0.894002	Lymphocyte antigen 6 complex locus protein G6d	LY66D	LY6G6D
FEV1/FVC	rs755249	MXRA7.8005.1.3	1	39495074	40495074	2593	T/C	0.12 (P=3.4e-05)	-0.024 (P=9.8e-18)	0.892948	Matrix-remodeling-associated protein 7	MXRA7	MXRA7
FEV1/FVC	rs755249	FAM174B.9054.8.3	1	39495074	40495074	2593	T/C	-0.13 (P=1e-05)	-0.024 (P=9.8e-18)	0.889397	Membrane protein FAM174B	F174B	FAM174B
FEV1/FVC	rs17513135	NOTCH1.5107.7.2	1	39495074	40495074	2593	T/C	0.12 (P=5.6e-05)	-0.024 (P=3.5e-17)	0.88833	Neurogenic locus notch homolog protein 1	Notch 1	NOTCH1
FEV1/FVC	rs755249	G6B.8659.68.3	1	39495074	40495074	2593	T/C	-0.14 (P=3e-06)	-0.024 (P=9.8e-18)	0.88812	Protein G6b	G6B	C6orf25
FEV1/FVC	rs755249	BIRC3.4973.18.1	1	39495074	40495074	2593	T/C	-0.11 (P=9.8e-05)	-0.024 (P=9.8e-18)	0.885456	Baculoviral IAP repeat-containing protein 3	cIAP-2	BIRC3
FEV1	rs755249	PODXL.8792.17.3	1	39495074	40495074	2593	T/C	-0.12 (P=6.8e-05)	-0.02 (P=1.5e-13)	0.883079	Podocalyxin	PODXL	PODXL
FEV1	rs72637908	MED1.5470.69.2	1	39495074	40495074	2593	A/T	0.12 (P=1.5e-05)	-0.019 (P=7.6e-13)	0.880867	Mediator of RNA polymerase II transcription subunit 1	MED-1	MED1
FEV1/FVC	rs755249	DGKB.12895.28.3	1	39495074	40495074	2593	T/C	0.11 (P=0.00018)	-0.024 (P=9.8e-18)	0.873653	Diacylglycerol kinase beta	DGKB	DGKB
FEV1	rs755249	MXRA7.8005.1.3	1	39495074	40495074	2593	T/C	0.12 (P=3.4e-05)	-0.02 (P=1.5e-13)	0.872247	Matrix-remodeling-associated protein 7	MXRA7	MXRA7
FEV1/FVC	rs755249	PODXL.8792.17.3	1	39495074	40495074	2593	T/C	-0.12 (P=6.8e-05)	-0.024 (P=9.8e-18)	0.869468	Podocalyxin	PODXL	PODXL
FEV1	rs755249	BATF3.8858.21.3	1	39495074	40495074	2593	T/C	-0.12 (P=2.5e-05)	-0.02 (P=1.5e-13)	0.865857	Basic leucine zipper transcriptional factor ATF-like 3	BATF3	BATF3
FEV1	rs755249	PKD2.13745.10.3	1	39495074	40495074	2593	T/C	-0.12 (P=2e-05)	-0.02 (P=1.5e-13)	0.861856	Polycystin-2	PKD2	PKD2
FEV1	rs755249	RSRP1.9050.170.3	1	39495074	40495074	2593	T/C	-0.11 (P=7.6e-05)	-0.02 (P=1.5e-13)	0.851793	Arginine/serine-rich protein 1	CA063	C1orf63
FEV1/FVC	rs61781370	ODC1.13689.2.3	1	39495074	40495074	2593	A/C	-0.1 (P=0.00045)	0.024 (P=1.7e-17)	0.850522	Ornithine decarboxylase	Ornithine decarboxylase	ODC1
FEV1	rs755249	BIRC3.4973.18.1	1	39495074	40495074	2593	T/C	-0.11 (P=9.8e-05)	-0.02 (P=1.5e-13)	0.849782	Baculoviral IAP repeat-containing protein 3	cIAP-2	BIRC3
FEV1/FVC	rs755249	CCDC90B.7792.58.3	1	39495074	40495074	2593	T/C	-0.11 (P=0.00015)	-0.024 (P=9.8e-18)	0.848658	Coiled-coil domain-containing protein 90B, mitochondrial	CC90B	CCDC90B
FEV1	rs755249	NOTCH1.5107.7.2	1	39495074	40495074	2593	T/C	0.11 (P=0.00012)	-0.02 (P=1.5e-13)	0.844313	Neurogenic locus notch homolog protein 1	Notch 1	NOTCH1
FEV1	rs755249	HEPACAM2.9116.28.3	1	39495074	40495074	2593	T/C	-0.11 (P=0.00018)	-0.02 (P=1.5e-13)	0.843416	HEPACAM family member 2	HECA2	HEPACAM2
FEV1	rs755249	DEFB107A.6399.52.3	1	39495074	40495074	2593	T/C	-0.12 (P=1.6e-05)	-0.02 (P=1.5e-13)	0.843237	Beta-defensin 107	D107A	DEFB107A
FEV1/FVC	rs755249	PKD2.13745.10.3	1	39495074	40495074	2593	T/C	-0.12 (P=2e-05)	-0.024 (P=9.8e-18)	0.842478	Polycystin-2	PKD2	PKD2
FEV1/FVC	rs755249	TTC17.8800.14.3	1	39495074	40495074	2593	T/C	-0.1 (P=0.0003)	-0.024 (P=9.8e-18)	0.839921	Tetratricopeptide repeat protein 17	TTC17	TTC17
FEV1/FVC	rs17513135	MEF2C.8933.84.3	1	39495074	40495074	2593	T/C	-0.11 (P=0.00018)	-0.024 (P=3.5e-17)	0.839789	Myocyte-specific enhancer factor 2C	MEF2C	MEF2C
FEV1/FVC	rs755249	TREML2.5736.1.3	1	39495074	40495074	2593	T/C	0.12 (P=6.2e-05)	-0.024 (P=9.8e-18)	0.839517	Trem-like transcript 2 protein	TRML2	TREML2
FEV1/FVC	rs755249	TNFRSF21.9259.35.3	1	39495074	40495074	2593	T/C	0.11 (P=0.00017)	-0.024 (P=9.8e-18)	0.831719	Tumor necrosis factor receptor superfamily member 21	DR6	TNFRSF21
FEV1/FVC	rs755249	LY6G6D.6469.62.3	1	39495074	40495074	2593	T/C	-0.13 (P=5.5e-06)	-0.024 (P=9.8e-18)	0.831298	Lymphocyte antigen 6 complex locus protein G6d	LY66D	LY6G6D
FEV1/FVC	rs755249	IFNA14.7180.114.3	1	39495074	40495074	2593	T/C	-0.11 (P=9.8e-05)	-0.024 (P=9.8e-18)	0.828396	Interferon alpha-14	IFN14	IFNA14
FEV1/FVC	rs755249	PVRL3.13557.3.3	1	39495074	40495074	2593	T/C	-0.12 (P=4.5e-05)	-0.024 (P=9.8e-18)	0.826571	Nectin-3	Nectin 3	PVRL3
FEV1	rs755249	PVRL3.13557.3.3	1	39495074	40495074	2593	T/C	-0.12 (P=4.5e-05)	-0.02 (P=1.5e-13)	0.825859	Nectin-3	Nectin 3	PVRL3
FEV1	rs755249	CTSO.9264.11.3	1	39495074	40495074	2593	T/C	0.12 (P=6.2e-05)	-0.02 (P=1.5e-13)	0.821399	Cathepsin O	CATO	CTSO
FEV1	rs755249	DGKB.12895.28.3	1	39495074	40495074	2593	T/C	0.11 (P=0.00018)	-0.02 (P=1.5e-13)	0.819768	Diacylglycerol kinase beta	DGKB	DGKB
FEV1	rs755249	TREML2.5736.1.3	1	39495074	40495074	2593	T/C	0.12 (P=6.2e-05)	-0.02 (P=1.5e-13)	0.819466	Trem-like transcript 2 protein	TRML2	TREML2
FEV1	rs755249	TNF.5936.53.3	1	39495074	40495074	2593	T/C	-0.12 (P=2.9e-05)	-0.02 (P=1.5e-13)	0.819046	Tumor necrosis factor	TNF-a	TNF
FEV1/FVC	rs61781370	SF3B4.13449.25.3	1	39495074	40495074	2593	A/C	0.1 (P=0.00044)	0.024 (P=1.7e-17)	0.818708	Splicing factor 3B subunit 4	SF3B4	SF3B4
FEV1	rs755249	OSTN.7265.32.3	1	39495074	40495074	2593	T/C	-0.11 (P=0.0001)	-0.02 (P=1.5e-13)	0.816792	Osteocrin	OSTN	OSTN
FEV1/FVC	rs2068663	MANSC1.9557.5.3	1	39495074	40495074	2593	T/C	0.11 (P=0.00018)	-0.024 (P=3.1e-17)	0.81611	MANSC domain-containing protein 1	MANS1	MANSC1
FEV1	rs755249	MAN1A1.11291.73.3	1	39495074	40495074	2593	T/C	-0.12 (P=6.9e-05)	-0.02 (P=1.5e-13)	0.814982	Mannosyl-oligosaccharide 1,2-alpha-mannosidase IA	MA1A1	MAN1A1
FEV1/FVC	rs755249	OSTN.7265.32.3	1	39495074	40495074	2593	T/C	-0.11 (P=0.0001)	-0.024 (P=9.8e-18)	0.812344	Osteocrin	OSTN	OSTN
FEV1/FVC	rs755249	CTSO.9264.11.3	1	39495074	40495074	2593	T/C	0.12 (P=6.2e-05)	-0.024 (P=9.8e-18)	0.81217	Cathepsin O	CATO	CTSO
FEV1/FVC	rs17513135	TMPRSS11A.7231.37.3	1	39495074	40495074	2593	T/C	-0.12 (P=4.9e-05)	-0.024 (P=3.5e-17)	0.810218	Transmembrane protease serine 11A	TM11A	TMPRSS11A
FEV1/FVC	rs755249	IL9.8379.35.4	1	39495074	40495074	2593	T/C	0.1 (P=0.0005)	-0.024 (P=9.8e-18)	0.808282	Interleukin-9	IL-9	IL9
FEV1	rs755249	BGN.3284.75.1	1	39495074	40495074	2593	T/C	0.11 (P=0.00017)	-0.02 (P=1.5e-13)	0.807482	Biglycan	BGN	BGN
FEV1	rs755249	LY9.3324.51.1	1	39495074	40495074	2593	T/C	0.11 (P=0.0001)	-0.02 (P=1.5e-13)	0.807019	T-lymphocyte surface antigen Ly-9	LY9	LY9
FEV1/FVC	rs755249	NRG4.14139.16.3	1	39495074	40495074	2593	T/C	-0.11 (P=0.00028)	-0.024 (P=9.8e-18)	0.806674	Neuregulin-4	NRG4	NRG4
FEV1	rs10888798	RBBP5.13631.1.3	1	39495074	40495074	2593	C/G	-0.13 (P=9.1e-07)	-0.017 (P=3.3e-12)	0.804655	Retinoblastoma-binding protein 5	RB binding protein 5	RBBP5
FEV1/FVC	rs755249	EPHA1.3431.54.2	1	39495074	40495074	2593	T/C	0.11 (P=0.00017)	-0.024 (P=9.8e-18)	0.800849	Ephrin type-A receptor 1	EphA1	EPHA1
COPD	rs4660808	MXRA8.7002.1.3	1	39560025	40560025	1960	T/C	-0.13 (P=4e-06)	0.069 (P=4.1e-09)	0.926122	Matrix-remodeling-associated protein 8	MXRA8	MXRA8
COPD	rs11206374	HEPACAM2.9116.28.3	1	39560025	40560025	1960	A/G	-0.12 (P=6.6e-05)	0.07 (P=2e-09)	0.908654	HEPACAM family member 2	HECA2	HEPACAM2
COPD	rs4660293	BATF3.8858.21.3	1	39560025	40560025	1960	A/G	0.14 (P=1.4e-06)	-0.065 (P=1.3e-08)	0.901458	Basic leucine zipper transcriptional factor ATF-like 3	BATF3	BATF3
COPD	rs4660808	HIF1A.13089.6.3	1	39560025	40560025	1960	T/C	-0.12 (P=2.6e-05)	0.069 (P=4.1e-09)	0.900316	Hypoxia-inducible factor 1-alpha	HIF-1a	HIF1A
COPD	rs4660808	MMP2.4160.49.1	1	39560025	40560025	1960	T/C	0.13 (P=1.3e-05)	0.069 (P=4.1e-09)	0.895795	72 kDa type IV collagenase	MMP-2	MMP2
COPD	rs4660808	MAMDC2.6119.14.3	1	39560025	40560025	1960	T/C	-0.12 (P=2.5e-05)	0.069 (P=4.1e-09)	0.893833	MAM domain-containing protein 2	MAMC2	MAMDC2
COPD	rs4660808	CNTFR.2711.6.2	1	39560025	40560025	1960	T/C	0.13 (P=1.7e-05)	0.069 (P=4.1e-09)	0.888844	Ciliary neurotrophic factor receptor subunit alpha	CNTFR alpha	CNTFR
COPD	rs76841360	MXRA7.8005.1.3	1	39560025	40560025	1960	A/G	0.11 (P=0.00012)	0.073 (P=5e-10)	0.88288	Matrix-remodeling-associated protein 7	MXRA7	MXRA7
COPD	rs4660808	MED1.5470.69.2	1	39560025	40560025	1960	T/C	0.12 (P=2.2e-05)	0.069 (P=4.1e-09)	0.872541	Mediator of RNA polymerase II transcription subunit 1	MED-1	MED1
COPD	rs4660808	RSRP1.9050.170.3	1	39560025	40560025	1960	T/C	-0.12 (P=5.4e-05)	0.069 (P=4.1e-09)	0.867472	Arginine/serine-rich protein 1	CA063	C1orf63
COPD	rs76841360	DGKB.12895.28.3	1	39560025	40560025	1960	A/G	0.1 (P=0.00034)	0.073 (P=5e-10)	0.85863	Diacylglycerol kinase beta	DGKB	DGKB
COPD	rs4660808	NOTCH1.5107.7.2	1	39560025	40560025	1960	T/C	0.12 (P=5.6e-05)	0.069 (P=4.1e-09)	0.858548	Neurogenic locus notch homolog protein 1	Notch 1	NOTCH1
COPD	rs76841360	FAM174B.9054.8.3	1	39560025	40560025	1960	A/G	-0.12 (P=5.5e-05)	0.073 (P=5e-10)	0.8564	Membrane protein FAM174B	F174B	FAM174B
COPD	rs61781364	P2RX6.7233.73.3	1	39560025	40560025	1960	A/G	0.12 (P=2.9e-05)	-0.068 (P=4.3e-09)	0.848181	P2X purinoceptor 6	P2RX6	P2RX6
COPD	rs4660293	PODXL.8792.17.3	1	39560025	40560025	1960	A/G	0.13 (P=1.3e-05)	-0.065 (P=1.3e-08)	0.845951	Podocalyxin	PODXL	PODXL
COPD	rs4660808	BIRC3.4973.18.1	1	39560025	40560025	1960	T/C	-0.11 (P=8.7e-05)	0.069 (P=4.1e-09)	0.844965	Baculoviral IAP repeat-containing protein 3	cIAP-2	BIRC3
COPD	rs76841360	ODC1.13689.2.3	1	39560025	40560025	1960	A/G	0.099 (P=0.00069)	0.073 (P=5e-10)	0.839201	Ornithine decarboxylase	Ornithine decarboxylase	ODC1
COPD	rs61781364	G6B.8659.68.3	1	39560025	40560025	1960	A/G	0.13 (P=6.3e-06)	-0.068 (P=4.3e-09)	0.836119	Protein G6b	G6B	C6orf25
COPD	rs4660808	CCDC90B.7792.58.3	1	39560025	40560025	1960	T/C	-0.11 (P=8.7e-05)	0.069 (P=4.1e-09)	0.821488	Coiled-coil domain-containing protein 90B, mitochondrial	CC90B	CCDC90B
COPD	rs76841360	TTC17.8800.14.3	1	39560025	40560025	1960	A/G	-0.1 (P=0.00051)	0.073 (P=5e-10)	0.816954	Tetratricopeptide repeat protein 17	TTC17	TTC17
COPD	rs4660808	MEF2C.8933.84.3	1	39560025	40560025	1960	T/C	-0.11 (P=9.5e-05)	0.069 (P=4.1e-09)	0.806178	Myocyte-specific enhancer factor 2C	MEF2C	MEF2C
COPD	rs2356553	INSL5.10462.14.3	1	45446636	46446636	1512	C/G	-0.1 (P=3.4e-05)	-0.054 (P=4.7e-08)	0.923352	Insulin-like peptide INSL5	INSL5	INSL5
COPD	rs2991970	KAL1.6603.18.3	1	45446636	46446636	1512	T/C	0.1 (P=6.6e-05)	-0.054 (P=8e-08)	0.858393	Anosmin-1	KALM	KAL1
FEV1/FVC	rs2993263	NSF.13992.12.3	1	45521630	46521630	2044	T/C	0.098 (P=0.00012)	0.016 (P=4e-11)	0.871132	Vesicle-fusing ATPase	NSF	NSF
FEV1/FVC	rs2993263	DNAJB12.8006.12.3	1	45521630	46521630	2044	T/C	-0.093 (P=0.00023)	0.016 (P=4e-11)	0.829117	DnaJ homolog subfamily B member 12	DJB12	DNAJB12
FEV1/FVC	rs2095975	CTSH.3737.6.3	1	47781996	48781996	2891	T/C	-0.095 (P=0.0002)	-0.013 (P=6.4e-08)	0.86478	Cathepsin H	Cathepsin H	CTSH
FEV1	rs1968027	TNFRSF4.3730.81.2	1	77691727	78691727	2824	T/C	-0.13 (P=2e-05)	-0.018 (P=1.6e-10)	0.956231	Tumor necrosis factor receptor superfamily member 4	TNR4	TNFRSF4
FEV1	rs4121165	CPM.7768.10.3	1	77691727	78691727	2824	A/G	0.11 (P=0.00016)	-0.018 (P=2.5e-10)	0.810615	Carboxypeptidase M	CBPM	CPM
FEV1	rs1968027	C10orf54.14123.34.3	1	77691727	78691727	2824	T/C	-0.12 (P=8.7e-05)	-0.018 (P=1.6e-10)	0.807539	Platelet receptor Gi24	GI24	C10orf54
FEV1/FVC	rs1192415	ARHGEF2.12848.9.3	1	91577097	92577097	3399	A/G	-0.12 (P=8.7e-05)	0.044 (P=2.3e-47)	0.952392	Rho guanine nucleotide exchange factor 2	ARHG2	ARHGEF2
FEV1/FVC	rs1192415	EXOSC3.12605.1.3	1	91577097	92577097	3399	A/G	-0.11 (P=0.00038)	0.044 (P=2.3e-47)	0.859937	Exosome complex component RRP40	Exosome component 3	EXOSC3
FEV1	rs2209457	KCT2.6365.62.3	1	111237398	112237398	3503	A/G	-0.12 (P=1.5e-05)	0.017 (P=8e-12)	0.983674	Keratinocyte-associated transmembrane protein 2	KCT2	C5orf15
FEV1/FVC	rs10857859	KCT2.6365.62.3	1	111237398	112237398	3503	C/G	-0.11 (P=1.8e-05)	0.024 (P=1.9e-20)	0.982637	Keratinocyte-associated transmembrane protein 2	KCT2	C5orf15
FEV1/FVC	rs10857859	CNTN4.3298.52.2	1	111237398	112237398	3503	C/G	0.11 (P=7.2e-05)	0.024 (P=1.9e-20)	0.937327	Contactin-4	Contactin-4	CNTN4
FEV1	rs2209457	CNTN4.3298.52.2	1	111237398	112237398	3503	A/G	0.11 (P=7.9e-05)	0.017 (P=8e-12)	0.935081	Contactin-4	Contactin-4	CNTN4
FEV1/FVC	rs9970286	DLD.10025.1.3	1	111237398	112237398	3503	A/G	0.11 (P=8.3e-05)	0.024 (P=1.9e-20)	0.907457	Dihydrolipoyl dehydrogenase, mitochondrial	DLDH	DLD
FEV1	rs9970286	DLD.10025.1.3	1	111237398	112237398	3503	A/G	0.11 (P=8.3e-05)	0.017 (P=5.9e-12)	0.905647	Dihydrolipoyl dehydrogenase, mitochondrial	DLDH	DLD
FEV1/FVC	rs9970286	PRELP.5675.6.3	1	111237398	112237398	3503	A/G	0.099 (P=0.00022)	0.024 (P=1.9e-20)	0.896548	Prolargin	PRELP	PRELP
FEV1	rs9970286	PRELP.5675.6.3	1	111237398	112237398	3503	A/G	0.099 (P=0.00022)	0.017 (P=5.9e-12)	0.890295	Prolargin	PRELP	PRELP
FEV1/FVC	rs10857859	ROR2.7861.9.3	1	111237398	112237398	3503	C/G	0.1 (P=0.00016)	0.024 (P=1.9e-20)	0.873477	Tyrosine-protein kinase transmembrane receptor ROR2	ROR2	ROR2
FEV1/FVC	rs9970286	MXRA8.10521.10.3	1	111237398	112237398	3503	A/G	0.098 (P=0.00023)	0.024 (P=1.9e-20)	0.867554	Matrix-remodeling-associated protein 8	MXRA8	MXRA8
FEV1	rs9970286	MXRA8.10521.10.3	1	111237398	112237398	3503	A/G	0.098 (P=0.00023)	0.017 (P=5.9e-12)	0.859305	Matrix-remodeling-associated protein 8	MXRA8	MXRA8
FEV1	rs9970286	ROR2.7861.9.3	1	111237398	112237398	3503	A/G	0.096 (P=0.00032)	0.017 (P=5.9e-12)	0.853126	Tyrosine-protein kinase transmembrane receptor ROR2	ROR2	ROR2
FEV1/FVC	rs10857859	SFTPC.5738.25.3	1	111237398	112237398	3503	C/G	0.098 (P=0.00025)	0.024 (P=1.9e-20)	0.852538	Pulmonary surfactant-associated protein C	SP-C	SFTPC
FEV1	rs2209457	SFTPC.5738.25.3	1	111237398	112237398	3503	A/G	0.096 (P=0.00032)	0.017 (P=8e-12)	0.846501	Pulmonary surfactant-associated protein C	SP-C	SFTPC
FEV1/FVC	rs9970286	RNF148.9955.40.3	1	111237398	112237398	3503	A/G	-0.099 (P=0.00022)	0.024 (P=1.9e-20)	0.844962	RING finger protein 148	RN148	RNF148
FEV1	rs9970286	RNF148.9955.40.3	1	111237398	112237398	3503	A/G	-0.099 (P=0.00022)	0.017 (P=5.9e-12)	0.840549	RING finger protein 148	RN148	RNF148
FEV1/FVC	rs10857859	GRB14.13628.58.3	1	111237398	112237398	3503	C/G	-0.096 (P=0.00033)	0.024 (P=1.9e-20)	0.816322	Growth factor receptor-bound protein 14	GRB14	GRB14
FEV1/FVC	rs9970286	PROL1.6530.63.3	1	111237398	112237398	3503	A/G	-0.093 (P=0.00054)	0.024 (P=1.9e-20)	0.800667	Proline-rich protein 1	PROL1	PROL1
COPD	rs629619	ERAP2.8960.3.3	1	111238108	112238108	2775	T/C	-0.11 (P=0.00066)	0.078 (P=2.9e-10)	0.85353	Endoplasmic reticulum aminopeptidase 2	LRAP	ERAP2
FEV1/FVC	rs72692823	TESC.12831.21.3	1	149410775	150410775	1122	T/C	-0.13 (P=0.00024)	-0.021 (P=9.3e-10)	0.936731	Calcineurin B homologous protein 3	TESC	TESC
FEV1/FVC	rs72692823	BOLA2.8404.102.3	1	149410775	150410775	1122	T/C	-0.12 (P=0.0004)	-0.021 (P=9.3e-10)	0.907228	BolA-like protein 2	BolA-like protein 2	BOLA2
FEV1/FVC	rs72692823	IGSF11.9279.7.3	1	149410775	150410775	1122	T/C	-0.13 (P=0.00032)	-0.021 (P=9.3e-10)	0.880494	Immunoglobulin superfamily member 11	IGS11	IGSF11
FEV1/FVC	rs72692823	NEURL1.13604.27.3	1	149410775	150410775	1122	T/C	-0.13 (P=0.00032)	-0.021 (P=9.3e-10)	0.878716	E3 ubiquitin-protein ligase NEURL1	NEUL1	NEURL1
FEV1/FVC	rs72692823	GSTA4.14645.253.3	1	149410775	150410775	1122	T/C	-0.12 (P=0.00036)	-0.021 (P=9.3e-10)	0.850031	Glutathione S-transferase A4	GSTA4	GSTA4
FEV1/FVC	rs72692823	MAPKAPK2.3820.68.2	1	149410775	150410775	1122	T/C	0.12 (P=0.00065)	-0.021 (P=9.3e-10)	0.829441	MAP kinase-activated protein kinase 2	MAPK2	MAPKAPK2
FEV1/FVC	rs72692823	BACH1.12451.62.3	1	149410775	150410775	1122	T/C	-0.12 (P=0.00056)	-0.021 (P=9.3e-10)	0.816228	Transcription regulator protein BACH1	BACH1	BACH1
FEV1/FVC	rs72692823	ANXA10.13605.16.3	1	149410775	150410775	1122	T/C	-0.12 (P=0.00098)	-0.021 (P=9.3e-10)	0.815197	Annexin A10	ANX10	ANXA10
FEV1/FVC	rs141942982	FAS.9459.7.3	1	154637395	155637395	1740	T/G	0.16 (P=2.3e-05)	-0.036 (P=9.6e-21)	0.986756	Tumor necrosis factor receptor superfamily member 6	Fas, soluble	FAS
FEV1/FVC	rs141942982	FAS.5392.73.2	1	154637395	155637395	1740	T/G	0.15 (P=7.9e-05)	-0.036 (P=9.6e-21)	0.964529	Tumor necrosis factor receptor superfamily member 6	Fas, soluble	FAS
FEV1/FVC	rs141942982	ENOX2.13422.66.3	1	154637395	155637395	1740	T/G	-0.14 (P=0.00038)	-0.036 (P=9.6e-21)	0.87026	Ecto-NOX disulfide-thiol exchanger 2	ENOX2	ENOX2
FEV1/FVC	rs141942982	COL28A1.10702.1.3	1	154637395	155637395	1740	T/G	0.13 (P=0.00058)	-0.036 (P=9.6e-21)	0.869526	Collagen alpha-1(XXVIII) chain	COSA1	COL28A1
FEV1/FVC	rs141942982	TMPRSS5.8002.27.3	1	154637395	155637395	1740	T/G	-0.13 (P=0.00059)	-0.036 (P=9.6e-21)	0.828197	Transmembrane protease serine 5	Spinesin	TMPRSS5
FEV1	rs28538985	GOLM1.8798.29.3	1	170399656	171399656	3159	T/G	0.13 (P=0.00023)	-0.02 (P=1.9e-09)	0.841553	Golgi membrane protein 1	GOLM1	GOLM1
FEV1	rs75846929	FSTL4.9350.3.3	1	170399656	171399656	3159	T/C	0.14 (P=0.0001)	0.02 (P=4.6e-09)	0.831251	Follistatin-related protein 4	FSTL4	FSTL4
FEV1	rs6425501	MUSK.11547.84.3	1	178218536	179218536	2531	A/G	0.098 (P=0.00017)	-0.018 (P=1e-13)	0.906256	Muscle, skeletal receptor tyrosine-protein kinase	MUSK	MUSK
FEV1	rs4652333	IGSF9.10518.14.3	1	178218536	179218536	2531	C/G	-0.11 (P=5.5e-05)	0.018 (P=3.1e-13)	0.857369	Protein turtle homolog A	TUTLA	IGSF9
FEV1	rs6425501	LRRTM1.4452.9.2	1	178218536	179218536	2531	A/G	0.087 (P=0.00083)	-0.018 (P=1e-13)	0.832546	Leucine-rich repeat transmembrane neuronal protein 1	LRRT1	LRRTM1
FEV1	rs34163314	INHBC.6408.2.3	1	178218536	179218536	2531	T/G	0.1 (P=0.00013)	-0.018 (P=2.7e-13)	0.816146	Inhibin beta C chain	INHBC	INHBC
FEV1	rs57367068	ITIH1.7955.195.3	1	203926295	204926295	3045	A/G	0.14 (P=2.8e-05)	-0.026 (P=2.7e-17)	0.91964	Inter-alpha-trypsin inhibitor heavy chain H1	ITI heavy chain H1	ITIH1
FEV1/FVC	rs10900444	SFN.4829.43.6	1	204544416	205544416	3221	A/C	0.15 (P=6e-05)	0.027 (P=2.6e-14)	0.91076	14-3-3 protein sigma	STRATIFIN	SFN
FEV1/FVC	rs1817001	ODC1.13689.2.3	1	204544416	205544416	3221	T/C	0.13 (P=0.00026)	-0.027 (P=6.8e-14)	0.856933	Ornithine decarboxylase	Ornithine decarboxylase	ODC1
FEV1/FVC	rs4951168	NGFR.8374.5.3	1	204544416	205544416	3221	T/C	0.13 (P=0.00032)	0.027 (P=6.3e-14)	0.851085	Tumor necrosis factor receptor superfamily member 16	NGF R	NGFR
FEV1/FVC	rs4951168	VTN.13125.45.3	1	204544416	205544416	3221	T/C	-0.15 (P=5.9e-05)	0.027 (P=6.3e-14)	0.836781	Vitronectin	Vitronectin	VTN
FEV1	rs11811604	ESR1.2945.25.1	1	214963944	215963944	3119	T/C	-0.12 (P=8.5e-05)	-0.017 (P=4.9e-08)	0.856395	Estrogen receptor	ER	ESR1
FEV1	rs1416651	ADAMTS15.4533.76.2	1	214963944	215963944	3119	T/C	-0.11 (P=0.00025)	-0.017 (P=1.4e-08)	0.843531	A disintegrin and metalloproteinase with thrombospondin motifs 15	ATS15	ADAMTS15
FEV1	rs11811604	GDF5.2752.62.2	1	214963944	215963944	3119	T/C	-0.12 (P=0.0001)	-0.017 (P=4.9e-08)	0.823046	Growth/differentiation factor 5	BMP-14	GDF5
FEV1	rs1416651	ACE2.2805.6.2	1	214963944	215963944	3119	T/C	-0.11 (P=0.00052)	-0.017 (P=1.4e-08)	0.801671	Angiotensin-converting enzyme 2	ACE2	ACE2
FEV1/FVC	rs2813680	NAPB.12655.30.3	1	216553815	217553815	3651	A/G	0.11 (P=0.0001)	0.017 (P=4.6e-09)	0.843963	Beta-soluble NSF attachment protein	SNAB	NAPB
FEV1/FVC	rs2799098	MMP10.8479.4.3	1	218021609	219021609	3830	A/G	-0.15 (P=4.4e-06)	-0.029 (P=5e-20)	0.995459	Stromelysin-2	MMP-10	MMP10
FEV1/FVC	rs2799098	B3GALT6.7981.230.3	1	218021609	219021609	3830	A/G	-0.14 (P=2.9e-05)	-0.029 (P=5e-20)	0.980336	Beta-1,3-galactosyltransferase 6	B3GT6	B3GALT6
FEV1/FVC	rs2799098	MPL.3473.78.2	1	218021609	219021609	3830	A/G	0.13 (P=9.5e-05)	-0.029 (P=5e-20)	0.946541	Thrombopoietin Receptor	Thrombopoietin Receptor	MPL
FEV1/FVC	rs2799098	COL26A1.9539.25.3	1	218021609	219021609	3830	A/G	0.12 (P=0.00013)	-0.029 (P=5e-20)	0.94168	Collagen alpha-1(XXVI) chain	EMID2	COL26A1
FEV1/FVC	rs2799098	GRIA4.10760.107.3	1	218021609	219021609	3830	A/G	0.12 (P=0.00035)	-0.029 (P=5e-20)	0.848003	Glutamate receptor 4	GRIA4	GRIA4
FEV1/FVC	rs2799098	PLA2G5.2449.1.4	1	218021609	219021609	3830	A/G	0.11 (P=0.0004)	-0.029 (P=5e-20)	0.84036	Calcium-dependent phospholipase A2	GV	PLA2G5
FEV1/FVC	rs2799098	FAM96A.8787.21.3	1	218021609	219021609	3830	A/G	0.11 (P=0.00058)	-0.029 (P=5e-20)	0.823772	MIP18 family protein FAM96A	FA96A	FAM96A
FEV1/FVC	rs2799098	SEMA6C.14597.5.3	1	218021609	219021609	3830	A/G	0.11 (P=0.0005)	-0.029 (P=5e-20)	0.809228	Semaphorin-6C	SEM6C	SEMA6C
FEV1	rs7517716	PLA2G5.2449.1.4	1	218344022	219344022	3350	A/C	-0.095 (P=0.00016)	-0.017 (P=2.1e-13)	0.849279	Calcium-dependent phospholipase A2	GV	PLA2G5
COPD	rs12038703	MED4.14021.81.3	1	219424894	220424894	2403	A/G	0.1 (P=0.00022)	-0.072 (P=6.6e-11)	0.81514	Mediator of RNA polymerase II transcription subunit 4	MED4	MED4
FEV1/FVC	rs12134534	IFNGR2.9180.6.3	1	219426009	220426009	3108	T/C	0.091 (P=0.00029)	-0.025 (P=7e-25)	0.847118	Interferon gamma receptor 2	INGR2	IFNGR2
FEV1/FVC	rs12134534	GLCE.7808.5.3	1	219426009	220426009	3108	T/C	0.09 (P=0.00035)	-0.025 (P=7e-25)	0.839704	D-glucuronyl C5-epimerase	GLCE	GLCE
FEV1	rs1360885	CLEC4D.7752.31.3	1	220655418	221655418	2889	A/C	-0.1 (P=8.5e-05)	0.021 (P=1.2e-16)	0.933907	C-type lectin domain family 4 member D	CLC4D	CLEC4D
FEV1	rs1360885	CD33.3166.92.1	1	220655418	221655418	2889	A/C	0.11 (P=6.5e-05)	0.021 (P=1.2e-16)	0.909566	Myeloid cell surface antigen CD33	Siglec-3	CD33
FEV1	rs1360885	UBE2J2.6601.1.3	1	220655418	221655418	2889	A/C	-0.095 (P=0.00037)	0.021 (P=1.2e-16)	0.819507	Ubiquitin-conjugating enzyme E2 J2	UB2J2	UBE2J2
FEV1	rs12403980	LMAN2L.8013.9.3	1	239352943	240352943	3294	C/G	0.11 (P=1.9e-05)	-0.02 (P=6.1e-18)	0.965351	VIP36-like protein	LMA2L	LMAN2L
FEV1	rs12403980	KRT20.12975.11.3	1	239352943	240352943	3294	C/G	0.1 (P=4.4e-05)	-0.02 (P=6.1e-18)	0.950901	Keratin, type I cytoskeletal 20	Keratin 20	KRT20
FEV1	rs12403980	NDUFV2.7748.11.3	1	239352943	240352943	3294	C/G	0.098 (P=7.8e-05)	-0.02 (P=6.1e-18)	0.884837	NADH dehydrogenase [ubiquinone] flavoprotein 2, mitochondrial	NDUV2	NDUFV2
FEV1/FVC	rs1155612	LMAN2L.8013.9.3	1	239397705	240397705	3343	T/C	-0.097 (P=9.1e-05)	0.029 (P=6.5e-33)	0.923859	VIP36-like protein	LMA2L	LMAN2L
FEV1/FVC	rs2355210	KRT20.12975.11.3	1	239397705	240397705	3343	T/C	0.095 (P=0.00014)	-0.029 (P=7.8e-33)	0.908952	Keratin, type I cytoskeletal 20	Keratin 20	KRT20
FEV1/FVC	rs1155612	GALNT16.8923.94.3	1	239397705	240397705	3343	T/C	-0.089 (P=0.00036)	0.029 (P=6.5e-33)	0.81129	Polypeptide N-acetylgalactosaminyltransferase 16	GLTL1	GALNT16
COPD	rs2355237	LMAN2L.8013.9.3	1	239401006	240401006	2598	A/G	-0.11 (P=1.8e-05)	-0.057 (P=7.9e-09)	0.855389	VIP36-like protein	LMA2L	LMAN2L
COPD	rs12403980	KRT20.12975.11.3	1	239401006	240401006	2598	C/G	0.1 (P=4.4e-05)	0.056 (P=9.6e-09)	0.820092	Keratin, type I cytoskeletal 20	Keratin 20	KRT20
FEV1/FVC	rs55884799	SLC26A11.13502.2.3	2	17787623	18787623	3778	T/C	-0.13 (P=0.00012)	-0.042 (P=4e-40)	0.942458	Sodium-independent sulfate anion transporter	S2611	SLC26A11
FEV1/FVC	rs55884799	HDGFRP2.4553.65.3	2	17787623	18787623	3778	T/C	0.13 (P=0.00013)	-0.042 (P=4e-40)	0.937567	Hepatoma-derived growth factor-related protein 2	HDGR2	HDGFRP2
FEV1/FVC	rs55884799	B4GALT7.7806.33.3	2	17787623	18787623	3778	T/C	-0.12 (P=0.00021)	-0.042 (P=4e-40)	0.915931	Beta-1,4-galactosyltransferase 7	B4GT7	B4GALT7
FEV1/FVC	rs55884799	HTATIP2.7753.21.3	2	17787623	18787623	3778	T/C	-0.12 (P=0.00024)	-0.042 (P=4e-40)	0.895536	Oxidoreductase HTATIP2	HTAI2	HTATIP2
FEV1/FVC	rs55884799	QPCT.7849.3.3	2	17787623	18787623	3778	T/C	-0.12 (P=0.00036)	-0.042 (P=4e-40)	0.856823	Glutaminyl-peptide cyclotransferase	Glutaminyl cyclase	QPCT
FEV1/FVC	rs55884799	APOA5.11318.20.3	2	17787623	18787623	3778	T/C	-0.11 (P=0.00047)	-0.042 (P=4e-40)	0.850071	Apolipoprotein A-V	Apo A-V	APOA5
FEV1/FVC	rs55884799	FLRT1.13739.3.3	2	17787623	18787623	3778	T/C	0.11 (P=0.00062)	-0.042 (P=4e-40)	0.816753	Leucine-rich repeat transmembrane protein FLRT1	FLRT1	FLRT1
FEV1/FVC	rs55884799	CXADR.11204.80.3	2	17787623	18787623	3778	T/C	0.11 (P=0.0006)	-0.042 (P=4e-40)	0.805842	Coxsackievirus and adenovirus receptor	CXAR	CXADR
FEV1	rs62126364	HEG1.8947.268.3	2	17792748	18792748	3767	A/G	0.11 (P=0.00034)	0.03 (P=3.8e-27)	0.867478	Protein HEG homolog 1	HEG1	HEG1
FEV1	rs62126364	SLC26A11.13502.2.3	2	17792748	18792748	3767	A/G	0.11 (P=0.00038)	0.03 (P=3.8e-27)	0.847807	Sodium-independent sulfate anion transporter	S2611	SLC26A11
FEV1	rs62126364	CD38.11505.1.3	2	17792748	18792748	3767	A/G	0.1 (P=0.00058)	0.03 (P=3.8e-27)	0.841809	ADP-ribosyl cyclase/cyclic ADP-ribose hydrolase 1	CD38	CD38
FEV1/FVC	rs219143	C6orf89.10885.36.3	2	32692764	33692764	4010	T/C	-0.11 (P=4e-05)	0.014 (P=1.1e-08)	0.906008	Bombesin receptor-activated protein C6orf89	CF089	C6orf89
FEV1/FVC	rs219158	GAN.10054.3.3	2	32692764	33692764	4010	A/G	-0.097 (P=0.00011)	0.014 (P=1.8e-08)	0.857483	Gigaxonin	GAN	GAN
FEV1/FVC	rs219148	GLCE.7808.5.3	2	32692764	33692764	4010	C/G	0.1 (P=6.8e-05)	0.014 (P=1.8e-08)	0.853367	D-glucuronyl C5-epimerase	GLCE	GLCE
FEV1/FVC	rs219143	CELF2.7245.2.3	2	32692764	33692764	4010	T/C	0.095 (P=0.00023)	0.014 (P=1.1e-08)	0.821455	CUGBP Elav-like family member 2	CELF2	CELF2
FEV1/FVC	rs219156	TMEM27.7816.23.3	2	32692764	33692764	4010	A/G	-0.1 (P=7.2e-05)	0.014 (P=1.9e-08)	0.815398	Collectrin	TMM27	TMEM27
FEV1	rs10490551	CALB1.9918.23.3	2	42060388	43060388	3290	A/T	-0.1 (P=0.00018)	0.019 (P=1.4e-13)	0.822542	Calbindin	Calbindin D28	CALB1
FEV1/FVC	rs77059113	ANGPTL1.11142.11.3	2	43172508	44172508	3647	T/G	-0.18 (P=0.00016)	-0.031 (P=1.8e-11)	0.808844	Angiopoietin-related protein 1	ANGL1	ANGPTL1
FEV1	rs66726071	KCNE2.10427.2.3	2	65592227	66592227	3289	A/G	-0.13 (P=0.00031)	0.02 (P=8.5e-09)	0.848731	Potassium voltage-gated channel subfamily E member 2	KCNE2	KCNE2
FEV1	rs72819149	LAMA1.LAMB1.LAMC1.2728.62.2	2	100061478	101061478	3004	A/C	-0.15 (P=8.3e-05)	-0.025 (P=3.9e-12)	0.899069	Laminin	Laminin	LAMB1
FEV1/FVC	rs72837849	TIMP4.6462.12.3	2	111507075	112507075	2100	T/C	0.17 (P=2.2e-05)	0.023 (P=8.9e-10)	0.943031	Metalloproteinase inhibitor 4	TIMP-4	TIMP4
FEV1/FVC	rs13405741	CTSB.3061.61.2	2	111507075	112507075	2100	T/C	0.16 (P=0.00011)	0.024 (P=1.5e-09)	0.844691	Cathepsin B	Cathepsin B	CTSB
FEV1	rs1530555	VCAM1.2967.8.1	2	135099739	136099739	2140	T/C	-0.1 (P=2.8e-05)	0.019 (P=1.3e-14)	0.928223	Vascular cell adhesion protein 1	VCAM-1	VCAM1
FEV1	rs6430547	CX3CL1.2827.23.2	2	135099739	136099739	2140	T/C	-0.099 (P=8.5e-05)	0.019 (P=1.7e-14)	0.891623	Fractalkine	Fractalkine/CX3CL-1	CX3CL1
FEV1	rs3739029	KAT6A.2865.77.2	2	135099739	136099739	2140	T/C	0.1 (P=2.6e-05)	-0.019 (P=1.6e-14)	0.873235	Histone acetyltransferase KAT6A	MOZ	KAT6A
FEV1	rs3739029	EMID1.13021.12.3	2	135099739	136099739	2140	T/C	0.097 (P=0.00011)	-0.019 (P=1.6e-14)	0.852308	EMI domain-containing protein 1	EMID1	EMID1
FEV1	rs3769023	GOLM1.8983.7.3	2	135099739	136099739	2140	A/G	-0.1 (P=2.7e-05)	0.018 (P=2.1e-14)	0.848364	Golgi membrane protein 1	GOLM1	GOLM1
FEV1	rs3739029	LAYN.2635.61.2	2	135099739	136099739	2140	T/C	0.093 (P=0.0002)	-0.019 (P=1.6e-14)	0.80836	Layilin	Layilin	LAYN
FEV1	rs3739029	COL6A5.11155.16.3	2	135099739	136099739	2140	T/C	-0.093 (P=0.0002)	-0.019 (P=1.6e-14)	0.802975	Collagen alpha-5(VI) chain	CO6A5	COL6A5
FEV1	rs4988235	LCT.9017.58.3	2	136308949	137308949	2025	A/G	0.78 (P=1.5e-222)	-0.02 (P=8.3e-14)	0.98739	Lactase-phlorizin hydrolase	LPH	LCT
FEV1/FVC	rs6722557	GMEB2.12804.5.3	2	145255449	146255449	2143	C/G	-0.11 (P=9.5e-05)	-0.02 (P=8e-14)	0.891288	Glucocorticoid modulatory element-binding protein 2	GMEB2	GMEB2
FEV1	rs113707721	IL4.2906.55.3	2	156497445	157497445	2554	C/G	0.13 (P=0.00035)	0.034 (P=1.7e-22)	0.83171	Interleukin-4	IL-4	IL4
FEV1	rs113707721	FGFR2.3808.76.2	2	156497445	157497445	2554	C/G	-0.13 (P=0.00049)	0.034 (P=1.7e-22)	0.82402	Fibroblast growth factor receptor 2	FGFR-2	FGFR2
COPD	rs76844415	FGFR2.3808.76.2	2	156513035	157513035	1869	C/G	-0.13 (P=0.00029)	-0.08 (P=2e-08)	0.833873	Fibroblast growth factor receptor 2	FGFR-2	FGFR2
COPD	rs72907878	IL4.2906.55.3	2	156513035	157513035	1869	A/G	-0.13 (P=0.00031)	0.082 (P=2.4e-08)	0.82238	Interleukin-4	IL-4	IL4
FEV1/FVC	rs72907878	IL4.2906.55.3	2	156583697	157583697	2526	A/G	-0.13 (P=0.00031)	-0.033 (P=2e-21)	0.827823	Interleukin-4	IL-4	IL4
FEV1/FVC	rs113707721	FGFR2.3808.76.2	2	156583697	157583697	2526	C/G	-0.13 (P=0.00049)	0.033 (P=2.5e-21)	0.815925	Fibroblast growth factor receptor 2	FGFR-2	FGFR2
FEV1	rs6722159	GAN.10054.3.3	2	160776378	161776378	3067	A/T	-0.088 (P=0.00034)	0.017 (P=1.8e-12)	0.810407	Gigaxonin	GAN	GAN
FEV1	rs35770984	HGF.2681.23.2	2	178760382	179760382	2780	A/T	0.11 (P=4.3e-05)	0.014 (P=9.5e-09)	0.879189	Hepatocyte growth factor	HGF	HGF
FEV1	rs12464787	TPPP2.12800.5.3	2	178760382	179760382	2780	A/G	0.1 (P=0.00016)	0.014 (P=1.1e-08)	0.866955	Tubulin polymerization-promoting protein family member 2	TPPP2	TPPP2
FEV1	rs36051007	COL28A1.10702.1.3	2	178760382	179760382	2780	T/C	0.096 (P=0.00028)	0.014 (P=1.1e-08)	0.806368	Collagen alpha-1(XXVIII) chain	COSA1	COL28A1
FEV1	rs1249094	UNC13A.14052.26.3	2	199223365	200223365	1953	A/G	0.098 (P=0.00011)	-0.018 (P=3.1e-14)	0.879956	Protein unc-13 homolog A	UN13A	UNC13A
FEV1/FVC	rs6435952	DDX25.13984.23.3	2	217114730	218114730	3181	A/T	0.12 (P=0.00048)	0.026 (P=1.1e-14)	0.819479	ATP-dependent RNA helicase DDX25	DDX25	DDX25
FEV1/FVC	rs2571445	IRF9.12439.67.3	2	218183154	219183154	2790	A/G	-0.097 (P=0.00013)	-0.02 (P=3.1e-16)	0.932297	Interferon regulatory factor 9	ISGF3	IRF9
FEV1	rs2571445	IRF9.12439.67.3	2	218183154	219183154	2790	A/G	-0.097 (P=0.00013)	-0.029 (P=7.2e-33)	0.92733	Interferon regulatory factor 9	ISGF3	IRF9
COPD	rs2571445	IRF9.12439.67.3	2	218183154	219183154	2153	A/G	-0.097 (P=0.00013)	0.07 (P=3.4e-12)	0.910932	Interferon regulatory factor 9	ISGF3	IRF9
FEV1/FVC	rs62201738	DEFB136.9332.6.3	2	229002197	230002197	3169	A/C	0.16 (P=0.00039)	-0.074 (P=9.4e-63)	0.834408	Beta-defensin 136	DB136	DEFB136
COPD	rs76259984	DEFB136.9332.6.3	2	229069919	230069919	2261	T/C	-0.16 (P=0.00027)	-0.18 (P=1.8e-20)	0.885145	Beta-defensin 136	DB136	DEFB136
COPD	rs76259984	LYZL2.6377.54.3	2	229069919	230069919	2261	T/C	0.16 (P=0.00033)	-0.18 (P=1.8e-20)	0.876755	Lysozyme-like protein 2	LYZL2	LYZL2
COPD	rs16825267	FCRL3.4440.15.2	2	229069919	230069919	2261	C/G	0.17 (P=0.00021)	0.18 (P=1.8e-20)	0.866997	Fc receptor-like protein 3	FCRL3	FCRL3
COPD	rs76259984	FABP5.4985.11.1	2	229069919	230069919	2261	T/C	-0.16 (P=0.00042)	-0.18 (P=1.8e-20)	0.815815	Fatty acid-binding protein, epidermal	FABPE	FABP5
COPD	rs76259984	S100A5.14222.68.3	2	229069919	230069919	2261	T/C	-0.15 (P=0.00063)	-0.18 (P=1.8e-20)	0.805775	Protein S100-A5	S100A5	S100A5
FEV1/FVC	rs1050785	COL6A3.11196.31.3	2	237732752	238732752	3615	A/C	0.13 (P=8.1e-07)	-0.018 (P=3e-13)	0.993083	Collagen alpha-3(VI) chain	Collagen alpha-3(VI)	COL6A3
FEV1/FVC	rs1050785	COL28A1.10702.1.3	2	237732752	238732752	3615	A/C	0.12 (P=4.6e-06)	-0.018 (P=3e-13)	0.987694	Collagen alpha-1(XXVIII) chain	COSA1	COL28A1
FEV1/FVC	rs11677932	FNDC4.13451.2.3	2	237732752	238732752	3615	A/G	0.11 (P=6e-05)	0.018 (P=5.2e-13)	0.93428	Fibronectin type III domain-containing protein 4	FNDC4	FNDC4
COPD	rs62191105	TBCA.12501.10.3	2	239372704	240372704	2697	T/C	-0.11 (P=0.00019)	-0.089 (P=2.6e-12)	0.914986	Tubulin-specific chaperone A	TBCA	TBCA
COPD	rs62191105	RFNG.7203.125.3	2	239372704	240372704	2697	T/C	-0.11 (P=0.0005)	-0.089 (P=2.6e-12)	0.831735	Beta-1,3-N-acetylglucosaminyltransferase radical fringe	RFNG	RFNG
FEV1	rs62191107	TBCA.12501.10.3	2	239376527	240376527	3841	T/C	0.12 (P=0.00015)	-0.029 (P=1.7e-22)	0.911021	Tubulin-specific chaperone A	TBCA	TBCA
FEV1	rs62191107	RFNG.7203.125.3	2	239376527	240376527	3841	T/C	0.11 (P=0.00049)	-0.029 (P=1.7e-22)	0.835026	Beta-1,3-N-acetylglucosaminyltransferase radical fringe	RFNG	RFNG
FEV1	rs62191107	PMEPA1.6936.7.3	2	239376527	240376527	3841	T/C	0.11 (P=0.00062)	-0.029 (P=1.7e-22)	0.800582	Protein TMEPAI	PMEPA	PMEPA1
FEV1/FVC	rs62191107	TBCA.12501.10.3	2	239381309	240381309	3856	T/C	0.12 (P=0.00015)	-0.048 (P=3.8e-59)	0.903985	Tubulin-specific chaperone A	TBCA	TBCA
FEV1/FVC	rs11124197	RFNG.7203.125.3	2	239381309	240381309	3856	T/C	0.11 (P=0.00036)	-0.048 (P=3.9e-59)	0.837141	Beta-1,3-N-acetylglucosaminyltransferase radical fringe	RFNG	RFNG
FEV1/FVC	rs62191106	PMEPA1.6936.7.3	2	239381309	240381309	3856	T/C	-0.11 (P=0.00042)	0.048 (P=4.6e-59)	0.804566	Protein TMEPAI	PMEPA	PMEPA1
FEV1/FVC	rs6704615	GAPDHS.8004.15.3	2	241728733	242728733	3593	A/G	-0.088 (P=0.00038)	-0.016 (P=3e-11)	0.816219	Glyceraldehyde-3-phosphate dehydrogenase, testis-specific	G3PT	GAPDHS
FEV1/FVC	rs304023	MMRN2.11895.21.3	3	4066033	5066033	3700	T/C	-0.089 (P=0.00032)	-0.016 (P=6.1e-12)	0.872427	Multimerin-2	EMILIN-3	MMRN2
FEV1/FVC	rs35156964	IL1B.3037.62.1	3	8067255	9067255	3980	T/G	0.11 (P=1.8e-05)	-0.015 (P=5.4e-11)	0.906958	Interleukin-1 beta	IL-1b	IL1B
FEV1/FVC	rs3732986	NTMT1.12454.105.3	3	8067255	9067255	3980	A/G	-0.11 (P=2.2e-05)	0.016 (P=3.4e-11)	0.899062	N-terminal Xaa-Pro-Lys N-methyltransferase 1	NTM1A	NTMT1
FEV1/FVC	rs3774219	CD59.11514.196.3	3	8067255	9067255	3980	T/C	-0.11 (P=2.2e-05)	-0.015 (P=9.1e-11)	0.843898	CD59 glycoprotein	CD59	CD59
FEV1/FVC	rs931517	NTRK1.3477.63.2	3	8067255	9067255	3980	A/G	0.091 (P=0.00029)	-0.016 (P=4.1e-11)	0.816917	High affinity nerve growth factor receptor	TrkA	NTRK1
FEV1	rs13098543	POR.2731.29.2	3	11167714	12167714	3225	C/G	0.11 (P=3.8e-06)	0.014 (P=4.4e-09)	0.828922	NADPH--cytochrome P450 reductase	NADPH-P450 Oxidoreductase	POR
FEV1	rs2974394	DPP7.3608.12.5	3	13287641	14287641	3482	A/C	-0.098 (P=7.8e-05)	-0.016 (P=2.7e-12)	0.914514	Dipeptidyl peptidase 2	DPP2	DPP7
FEV1	rs2974389	PLG.4150.75.2	3	13287641	14287641	3482	A/G	0.096 (P=0.00012)	0.017 (P=1.7e-12)	0.884961	Plasmin	Plasmin	PLG
FEV1	rs2974394	NT5E.6993.8.3	3	13287641	14287641	3482	A/C	-0.092 (P=0.00024)	-0.016 (P=2.7e-12)	0.858961	5'-Nucleotidase	5'-Nucleotidase	NT5E
FEV1/FVC	rs9874847	NAT1.12632.14.3	3	13419309	14419309	3692	T/C	0.14 (P=0.00023)	0.028 (P=6e-16)	0.866157	Arylamine N-acetyltransferase 1	ARY1	NAT1
FEV1	rs1286645	KIR2DL4.9245.1.3	3	24679533	25679533	4408	A/G	0.12 (P=7.9e-05)	0.017 (P=3e-08)	0.839217	Killer cell immunoglobulin-like receptor 2DL4	KI2L4	KIR2DL4
COPD	rs1286662	KIR2DL4.9245.1.3	3	25020582	26020582	2649	A/G	-0.13 (P=4.8e-05)	0.085 (P=2.9e-11)	0.959774	Killer cell immunoglobulin-like receptor 2DL4	KI2L4	KIR2DL4
FEV1/FVC	rs1529672	KIR2DL4.9245.1.3	3	25020582	26020582	3533	A/C	0.12 (P=0.00013)	0.042 (P=1.7e-41)	0.934528	Killer cell immunoglobulin-like receptor 2DL4	KI2L4	KIR2DL4
COPD	rs1286662	KAL1.6603.18.3	3	25020582	26020582	2649	A/G	-0.11 (P=0.00035)	0.085 (P=2.9e-11)	0.825247	Anosmin-1	KALM	KAL1
FEV1/FVC	rs13073544	MMRN2.11895.21.3	3	28969675	29969675	3980	C/G	0.1 (P=0.00029)	-0.026 (P=3.1e-23)	0.810023	Multimerin-2	EMILIN-3	MMRN2
COPD	rs13073544	MMRN2.11895.21.3	3	28972412	29972412	3147	C/G	0.1 (P=0.00029)	0.062 (P=2e-08)	0.836611	Multimerin-2	EMILIN-3	MMRN2
FEV1	rs13433809	NTS.7857.22.3	3	32435126	33435126	3287	A/G	-0.089 (P=0.00035)	0.021 (P=1.4e-18)	0.817132	Neurotensin/neuromedin N	NEUT	NTS
FEV1	rs7645061	PSG4.5649.83.3	3	49368455	50368455	1664	T/C	0.13 (P=1.1e-07)	-0.016 (P=8.2e-12)	0.916184	Pregnancy-specific beta-1-glycoprotein 4	PSG4	PSG4
FEV1	rs9819463	CRH.5614.44.3	3	53172471	54172471	2742	T/C	0.12 (P=0.00013)	0.022 (P=1.1e-14)	0.931773	Corticoliberin	CRH	CRH
FEV1	rs1380119	LRTM2.8906.60.3	3	54638063	55638063	3251	A/G	-0.12 (P=3.9e-05)	-0.017 (P=6.9e-11)	0.940258	Leucine-rich repeat and transmembrane domain-containing protein 2	LRTM2	LRTM2
FEV1	rs6795984	HNRNPK.4994.178.1	3	54638063	55638063	3251	A/G	0.11 (P=6.5e-05)	-0.017 (P=5.8e-11)	0.937001	Heterogeneous nuclear ribonucleoprotein K	hnRNP K	HNRNPK
FEV1	rs6795984	KLRK1.3056.11.1	3	54638063	55638063	3251	A/G	0.11 (P=5.8e-05)	-0.017 (P=5.8e-11)	0.913883	NKG2-D type II integral membrane protein	NKG2D	KLRK1
FEV1	rs6795984	CETN2.13078.3.3	3	54638063	55638063	3251	A/G	-0.11 (P=0.00012)	-0.017 (P=5.8e-11)	0.906412	Centrin-2	CETN2	CETN2
FEV1	rs1380119	AXIN2.12925.105.3	3	54638063	55638063	3251	A/G	-0.11 (P=8.3e-05)	-0.017 (P=6.9e-11)	0.897845	Axin-2	AXIN2	AXIN2
FEV1	rs6795984	NDUFB8.9800.20.3	3	54638063	55638063	3251	A/G	0.1 (P=0.00039)	-0.017 (P=5.8e-11)	0.858636	NADH dehydrogenase [ubiquinone] 1 beta subcomplex subunit 8, mitochondrial	NDUB8	NDUFB8
FEV1	rs6795984	PANK3.12658.72.3	3	54638063	55638063	3251	A/G	-0.1 (P=0.00021)	-0.017 (P=5.8e-11)	0.815114	Pantothenate kinase 3	PANK3	PANK3
FEV1/FVC	rs12715478	IFNA6.5714.88.3	3	54652319	55652319	3232	A/G	0.093 (P=0.00028)	0.025 (P=1.4e-24)	0.892853	Interferon alpha-6	IFNA6	IFNA6
COPD	rs1380119	LRTM2.8906.60.3	3	54658224	55658224	2399	A/G	-0.12 (P=3.9e-05)	0.07 (P=1.5e-10)	0.954312	Leucine-rich repeat and transmembrane domain-containing protein 2	LRTM2	LRTM2
COPD	rs1380119	AXIN2.12925.105.3	3	54658224	55658224	2399	A/G	-0.11 (P=8.3e-05)	0.07 (P=1.5e-10)	0.927097	Axin-2	AXIN2	AXIN2
COPD	rs17759204	CETN2.13078.3.3	3	54658224	55658224	2399	A/G	0.1 (P=0.00023)	-0.071 (P=8.8e-11)	0.904419	Centrin-2	CETN2	CETN2
COPD	rs17759204	KLRK1.3056.11.1	3	54658224	55658224	2399	A/G	-0.099 (P=0.00044)	-0.071 (P=8.8e-11)	0.874784	NKG2-D type II integral membrane protein	NKG2D	KLRK1
COPD	rs17759204	NDUFB8.9800.20.3	3	54658224	55658224	2399	A/G	-0.1 (P=0.0004)	-0.071 (P=8.8e-11)	0.867585	NADH dehydrogenase [ubiquinone] 1 beta subcomplex subunit 8, mitochondrial	NDUB8	NDUFB8
COPD	rs6795984	HNRNPK.4994.178.1	3	54658224	55658224	2399	A/G	0.11 (P=6.5e-05)	0.068 (P=6.4e-10)	0.834853	Heterogeneous nuclear ribonucleoprotein K	hnRNP K	HNRNPK
FEV1/FVC	rs6800841	CHRDL1.3362.61.2	3	55782978	56782978	3346	T/G	0.15 (P=2e-06)	0.019 (P=2.3e-09)	0.866956	Chordin-like protein 1	CRDL1	CHRDL1
FEV1/FVC	rs9850438	TEX29.10557.6.3	3	55782978	56782978	3346	T/C	0.15 (P=4.2e-06)	-0.019 (P=2.1e-09)	0.85811	Testis-expressed sequence 29 protein	TEX29	TEX29
FEV1/FVC	rs9842617	ADSS.12644.63.3	3	55782978	56782978	3346	A/G	-0.14 (P=1.7e-05)	0.019 (P=2.8e-09)	0.801085	Adenylosuccinate synthetase isozyme 2	PURA2	ADSS
FEV1/FVC	rs4269057	HEPACAM2.6568.18.3	3	57246515	58246515	2622	T/C	-0.13 (P=1.2e-05)	0.026 (P=4.5e-20)	0.923659	HEPACAM family member 2	HECA2	HEPACAM2
COPD	rs4269057	HEPACAM2.6568.18.3	3	57246515	58246515	2101	T/C	-0.13 (P=1.2e-05)	-0.062 (P=7.5e-08)	0.912716	HEPACAM family member 2	HECA2	HEPACAM2
FEV1	rs6445932	HEPACAM2.6568.18.3	3	57379611	58379611	2895	T/G	0.13 (P=8.3e-06)	-0.029 (P=3.8e-26)	0.928516	HEPACAM family member 2	HECA2	HEPACAM2
FEV1	rs6774193	GALNT2.5764.4.3	3	63888111	64888111	3101	C/G	0.092 (P=0.00035)	0.013 (P=1.2e-08)	0.806456	Polypeptide N-acetylgalactosaminyltransferase 2	GALT2	GALNT2
FEV1/FVC	rs12639172	ESM1.3805.16.2	3	64333452	65333452	3756	A/G	0.16 (P=0.00017)	0.022 (P=2.2e-08)	0.869479	Endothelial cell-specific molecule 1	Endocan	ESM1
FEV1/FVC	rs1851671	CENPW.8864.59.3	3	64333452	65333452	3756	A/G	-0.15 (P=0.00026)	0.022 (P=2.2e-08)	0.800142	Centromere protein W	CENPW	CENPW
FEV1/FVC	rs2597301	VARS.13083.18.3	3	70424971	71424971	2316	C/G	-0.11 (P=5.9e-05)	0.019 (P=7.9e-13)	0.865398	Valine--tRNA ligase	SYVC	VARS
FEV1/FVC	rs1522554	SLAMF7.7882.31.3	3	70424971	71424971	2316	C/G	-0.1 (P=0.00018)	0.019 (P=4.1e-13)	0.833109	SLAM family member 7	SLAF7	SLAMF7
FEV1	rs1499894	MIF.5356.2.3	3	71071696	72071696	2891	T/C	-0.13 (P=2.3e-07)	0.02 (P=1e-16)	0.961592	Macrophage migration inhibitory factor	MIF	MIF
FEV1	rs1499894	CBS.10086.39.3	3	71071696	72071696	2891	T/C	-0.1 (P=2.8e-05)	0.02 (P=1e-16)	0.921474	Cystathionine beta-synthase	CBS	CBS
FEV1	rs6805189	IL12RB2.3815.14.1	3	71071696	72071696	2891	T/C	-0.1 (P=2.8e-05)	-0.019 (P=2.2e-15)	0.917878	Interleukin-12 receptor subunit beta-2	IL-12 RB2	IL12RB2
FEV1	rs6803008	IFI16.12893.159.3	3	71071696	72071696	2891	T/C	-0.1 (P=5.1e-05)	0.019 (P=2.8e-16)	0.905453	Gamma-interferon-inducible protein 16	IP16	IFI16
FEV1	rs1499894	STX7.8274.64.3	3	71071696	72071696	2891	T/C	-0.1 (P=4.4e-05)	0.02 (P=1e-16)	0.891415	Syntaxin-7	Syntaxin-7	STX7
FEV1	rs1499894	RGMB.3331.8.1	3	71071696	72071696	2891	T/C	0.095 (P=0.00014)	0.02 (P=1e-16)	0.885435	RGM domain family member B	RGMB	RGMB
FEV1	rs1499894	KIAA0040.14603.51.3	3	71071696	72071696	2891	T/C	-0.097 (P=9.1e-05)	0.02 (P=1e-16)	0.879748	Uncharacterized protein KIAA0040	KIAA0040	KIAA0040
FEV1	rs1499894	NXF1.12453.161.3	3	71071696	72071696	2891	T/C	-0.097 (P=9.5e-05)	0.02 (P=1e-16)	0.871578	Nuclear RNA export factor 1	NXF1	NXF1
FEV1	rs62244884	BAGE3.6442.6.3	3	71071696	72071696	2891	A/G	0.11 (P=1.5e-05)	0.019 (P=4.5e-16)	0.868495	B melanoma antigen 3	BAGE3	BAGE3
FEV1	rs1499894	RPS6KA6.12688.115.3	3	71071696	72071696	2891	T/C	-0.095 (P=0.00014)	0.02 (P=1e-16)	0.852155	Ribosomal protein S6 kinase alpha-6	KS6A6	RPS6KA6
FEV1	rs1499894	BAGE2.6294.11.3	3	71071696	72071696	2891	T/C	-0.096 (P=0.00012)	0.02 (P=1e-16)	0.849304	B melanoma antigen 2	BAGE2	BAGE2
FEV1	rs1499894	STAU2.12970.35.3	3	71071696	72071696	2891	T/C	-0.093 (P=0.00017)	0.02 (P=1e-16)	0.84793	Double-stranded RNA-binding protein Staufen homolog 2	STAU2	STAU2
FEV1	rs6805189	P2RX6.7233.73.3	3	71071696	72071696	2891	T/C	-0.099 (P=6.3e-05)	-0.019 (P=2.2e-15)	0.846519	P2X purinoceptor 6	P2RX6	P2RX6
FEV1	rs1499894	STAU1.12471.47.3	3	71071696	72071696	2891	T/C	-0.095 (P=0.00013)	0.02 (P=1e-16)	0.844794	Double-stranded RNA-binding protein Staufen homolog 1	STAU1	STAU1
FEV1	rs1499894	YBX2.6372.7.3	3	71071696	72071696	2891	T/C	-0.093 (P=0.0002)	0.02 (P=1e-16)	0.843558	Y-box-binding protein 2	YBOX2	YBX2
FEV1	rs1499894	SEPHS1.14083.25.3	3	71071696	72071696	2891	T/C	-0.092 (P=0.00021)	0.02 (P=1e-16)	0.820692	Selenide, water dikinase 1	SPS1	SEPHS1
FEV1	rs1499894	CLINT1.11659.31.3	3	71071696	72071696	2891	T/C	-0.094 (P=0.00017)	0.02 (P=1e-16)	0.814043	Clathrin interactor 1	EPN4	CLINT1
FEV1	rs1499894	EIF1AX.9850.38.3	3	71071696	72071696	2891	T/C	-0.094 (P=0.00015)	0.02 (P=1e-16)	0.814009	Eukaryotic translation initiation factor 1A, X-chromosomal	IF1AX	EIF1AX
FEV1	rs13069228	NCF2.10047.12.3	3	73072544	74072544	3450	T/C	0.1 (P=6e-05)	0.016 (P=9.6e-11)	0.960889	Neutrophil cytosol factor 2	NCF-2	NCF2
FEV1	rs13069228	ARHGAP25.11333.82.3	3	73072544	74072544	3450	T/C	0.1 (P=5.6e-05)	0.016 (P=9.6e-11)	0.951829	Rho GTPase-activating protein 25	RHG25	ARHGAP25
FEV1	rs13069228	SMC3.14324.52.3	3	73072544	74072544	3450	T/C	0.1 (P=0.00011)	0.016 (P=9.6e-11)	0.932805	Structural maintenance of chromosomes protein 3	CSPG6	SMC3
FEV1	rs13069228	CAMK2B.3351.1.1	3	73072544	74072544	3450	T/C	0.1 (P=5.9e-05)	0.016 (P=9.6e-11)	0.921627	Calcium/calmodulin-dependent protein kinase type II subunit beta	CAMK2B	CAMK2B
FEV1	rs13069228	S100A12.5852.6.3	3	73072544	74072544	3450	T/C	0.1 (P=0.00011)	0.016 (P=9.6e-11)	0.921414	Protein S100-A12	S100A12	S100A12
FEV1	rs13069228	MAP3K3.12990.39.3	3	73072544	74072544	3450	T/C	0.098 (P=0.00016)	0.016 (P=9.6e-11)	0.921082	Mitogen-activated protein kinase kinase kinase 3	MAP3K3	MAP3K3
FEV1	rs13069228	EWSR1.12988.49.3	3	73072544	74072544	3450	T/C	0.097 (P=0.00017)	0.016 (P=9.6e-11)	0.920862	RNA-binding protein EWS	EWS	EWSR1
FEV1	rs13069228	DDX39B.9742.59.3	3	73072544	74072544	3450	T/C	0.096 (P=0.00019)	0.016 (P=9.6e-11)	0.905156	Spliceosome RNA helicase DDX39B	BAT1	DDX39B
FEV1	rs13069228	MAPK8.3825.18.2	3	73072544	74072544	3450	T/C	0.096 (P=0.0002)	0.016 (P=9.6e-11)	0.904883	Mitogen-activated protein kinase 8	MK08	MAPK8
FEV1	rs13069228	S100A9.5339.49.3	3	73072544	74072544	3450	T/C	0.096 (P=0.00021)	0.016 (P=9.6e-11)	0.894291	Protein S100-A9	calgranulin B	S100A9
FEV1	rs13069228	GABARAPL1.12661.44.3	3	73072544	74072544	3450	T/C	0.095 (P=0.00023)	0.016 (P=9.6e-11)	0.880131	Gamma-aminobutyric acid receptor-associated protein-like 1	GBRL1	GABARAPL1
FEV1	rs13069228	ITPRIPL1.9221.6.3	3	73072544	74072544	3450	T/C	0.097 (P=0.00017)	0.016 (P=9.6e-11)	0.877124	Inositol 1,4,5-trisphosphate receptor-interacting protein-like 1	IPIL1	ITPRIPL1
FEV1	rs13069228	ADRBK1.3347.9.2	3	73072544	74072544	3450	T/C	0.096 (P=0.00022)	0.016 (P=9.6e-11)	0.867839	beta-adrenergic receptor kinase 1	BARK1	ADRBK1
FEV1	rs13069228	SNRPA.12678.66.3	3	73072544	74072544	3450	T/C	0.093 (P=0.00033)	0.016 (P=9.6e-11)	0.862163	U1 small nuclear ribonucleoprotein A	SNRPA	SNRPA
FEV1	rs13069228	GPI.4272.46.2	3	73072544	74072544	3450	T/C	0.093 (P=0.00032)	0.016 (P=9.6e-11)	0.861646	Glucose-6-phosphate isomerase	PHI	GPI
FEV1	rs13069228	HNRNPA2B1.5351.52.3	3	73072544	74072544	3450	T/C	0.092 (P=0.00035)	0.016 (P=9.6e-11)	0.858899	Heterogeneous nuclear ribonucleoproteins A2/B1	hnRNP A2/B1	HNRNPA2B1
FEV1	rs13069228	RBP7.14208.3.3	3	73072544	74072544	3450	T/C	0.092 (P=0.00038)	0.016 (P=9.6e-11)	0.855564	Retinoid-binding protein 7	RET7	RBP7
FEV1	rs13069228	NFE2L1.11154.3.3	3	73072544	74072544	3450	T/C	0.093 (P=0.00031)	0.016 (P=9.6e-11)	0.854572	Nuclear factor erythroid 2-related factor 1	NF2L1	NFE2L1
FEV1	rs13069228	MTHFS.14107.1.3	3	73072544	74072544	3450	T/C	0.096 (P=0.00022)	0.016 (P=9.6e-11)	0.84665	5-formyltetrahydrofolate cyclo-ligase	MTHFS	MTHFS
FEV1	rs13069228	UBE2I.2877.3.1	3	73072544	74072544	3450	T/C	0.092 (P=0.00037)	0.016 (P=9.6e-11)	0.845099	SUMO-conjugating enzyme UBC9	UBC9	UBE2I
FEV1	rs13069228	CBL.12016.60.3	3	73072544	74072544	3450	T/C	0.093 (P=0.00032)	0.016 (P=9.6e-11)	0.843296	E3 ubiquitin-protein ligase CBL	CBL	CBL
FEV1	rs13069228	HNRNPM.12783.29.3	3	73072544	74072544	3450	T/C	0.092 (P=0.00037)	0.016 (P=9.6e-11)	0.83314	Heterogeneous nuclear ribonucleoprotein M	HNRPM	HNRNPM
FEV1	rs13069228	DAPK2.4355.13.1	3	73072544	74072544	3450	T/C	0.091 (P=0.00045)	0.016 (P=9.6e-11)	0.830314	Death-associated protein kinase 2	DAPK2	DAPK2
FEV1	rs13069228	PIN4.12718.43.3	3	73072544	74072544	3450	T/C	0.09 (P=0.00047)	0.016 (P=9.6e-11)	0.829186	Peptidyl-prolyl cis-trans isomerase NIMA-interacting 4	PIN4	PIN4
FEV1	rs13069228	ARHGDIB.9846.32.3	3	73072544	74072544	3450	T/C	0.092 (P=0.0004)	0.016 (P=9.6e-11)	0.817833	Rho GDP-dissociation inhibitor 2	Rho-GDI beta	ARHGDIB
FEV1	rs13069228	MAPKAPK3.3822.54.2	3	73072544	74072544	3450	T/C	0.09 (P=0.00051)	0.016 (P=9.6e-11)	0.802593	MAP kinase-activated protein kinase 3	MAPKAPK3	MAPKAPK3
FEV1/FVC	rs9815406	NAGS.11247.20.3	3	93474279	94474279	2005	T/C	0.1 (P=8.5e-05)	0.013 (P=2e-08)	0.901929	N-acetylglutamate synthase, mitochondrial	NAGS	NAGS
FEV1	rs6762599	MSR1.11207.3.3	3	98320050	99320050	3615	A/G	-0.12 (P=0.00015)	0.032 (P=1.5e-28)	0.809332	Macrophage scavenger receptor types I and II	Macrophage scavenger receptor	MSR1
FEV1	rs12495305	IL31.10455.196.3	3	98320050	99320050	3615	C/G	0.12 (P=0.00019)	-0.032 (P=1.2e-28)	0.80114	Interleukin-31	IL-31	IL31
FEV1/FVC	rs17834371	HS6ST2.13524.25.3	3	98903730	99903730	3005	T/G	0.24 (P=4.4e-05)	0.045 (P=1.1e-13)	0.967488	Heparan-sulfate 6-O-sulfotransferase 2	H6ST2	HS6ST2
FEV1/FVC	rs17834371	TNFAIP6.5036.50.1	3	98903730	99903730	3005	T/G	0.23 (P=0.00011)	0.045 (P=1.1e-13)	0.941484	Tumor necrosis factor-inducible gene 6 protein	TSG-6	TNFAIP6
FEV1/FVC	rs17834371	NRP1.3214.3.2	3	98903730	99903730	3005	T/G	0.22 (P=0.00025)	0.045 (P=1.1e-13)	0.887783	Neuropilin-1	NRP1	NRP1
FEV1/FVC	rs17834371	BECN1.13032.1.3	3	98903730	99903730	3005	T/G	0.21 (P=0.00039)	0.045 (P=1.1e-13)	0.849356	Beclin-1	BECN1	BECN1
FEV1/FVC	rs17834371	FCRL2.7951.146.3	3	98903730	99903730	3005	T/G	-0.2 (P=0.0005)	0.045 (P=1.1e-13)	0.830706	Fc receptor-like protein 2	FCRL2	FCRL2
FEV1/FVC	rs17834371	APOF.12370.30.3	3	98903730	99903730	3005	T/G	0.2 (P=0.00056)	0.045 (P=1.1e-13)	0.818272	Apolipoprotein F	Apo F	APOF
FEV1/FVC	rs16860787	BOC.4328.2.2	3	112451348	113451348	3739	A/G	0.18 (P=2.5e-08)	0.016 (P=4e-07)	0.897064	Brother of CDO	BOC	BOC
FEV1/FVC	rs41271357	KIN.13476.16.3	3	112451348	113451348	3739	A/G	-0.13 (P=1.4e-05)	0.016 (P=1e-07)	0.862609	DNA/RNA-binding protein KIN17	KIN17	KIN
FEV1/FVC	rs6769798	KCNF1.12834.3.3	3	112451348	113451348	3739	A/G	0.12 (P=0.00048)	0.019 (P=4.2e-09)	0.822366	Potassium voltage-gated channel subfamily F member 1	KCNF1	KCNF1
COPD	rs2955083	PTK6.3832.51.1	3	127461178	128461178	2091	A/T	-0.14 (P=0.00024)	0.12 (P=3.5e-15)	0.822669	Protein-tyrosine kinase 6	PTK6	PTK6
FEV1/FVC	rs3773772	MGAT2.6909.40.3	3	137234839	138234839	2431	T/G	0.1 (P=7.6e-05)	0.014 (P=1.8e-08)	0.884726	Alpha-1,6-mannosyl-glycoprotein 2-beta-N-acetylglucosaminyltransferase	MGAT2	MGAT2
COPD	rs7624084	OLR1.3636.37.4	3	140647414	141647414	2046	T/C	0.11 (P=7.6e-06)	-0.051 (P=2.2e-07)	0.912337	Oxidized low-density lipoprotein receptor 1	OLR1	OLR1
COPD	rs7650602	FKBP14.9340.17.3	3	140647414	141647414	2046	T/C	-0.095 (P=0.00015)	-0.055 (P=4.9e-08)	0.904958	Peptidyl-prolyl cis-trans isomerase FKBP14	FKB14	FKBP14
COPD	rs7624084	GCH1.11185.145.3	3	140647414	141647414	2046	T/C	0.094 (P=0.00014)	-0.051 (P=2.2e-07)	0.862638	GTP cyclohydrolase 1	GCH1	GCH1
COPD	rs7650602	PENK.9076.25.3	3	140647414	141647414	2046	T/C	-0.099 (P=8.3e-05)	-0.055 (P=4.9e-08)	0.828592	Proenkephalin-A	PENK	PENK
FEV1/FVC	rs1799807	ANGPTL1.9092.33.3	3	165048529	166048529	3901	T/C	0.38 (P=1.3e-05)	0.06 (P=8.6e-12)	0.955193	Angiopoietin-related protein 1	ANGL1	ANGPTL1
FEV1/FVC	rs1799807	CREBBP.13614.6.3	3	165048529	166048529	3901	T/C	0.52 (P=1.9e-09)	0.06 (P=8.6e-12)	0.919408	CREB-binding protein	CREB-binding protein	CREBBP
FEV1/FVC	rs1799807	FGFR2.3808.76.2	3	165048529	166048529	3901	T/C	0.33 (P=0.00017)	0.06 (P=8.6e-12)	0.846586	Fibroblast growth factor receptor 2	FGFR-2	FGFR2
FEV1/FVC	rs1799807	DUSP15.12838.28.3	3	165048529	166048529	3901	T/C	0.31 (P=0.00026)	0.06 (P=8.6e-12)	0.845794	Dual specificity protein phosphatase 15	DUS15	DUSP15
FEV1/FVC	rs1799807	DCTN2.5879.51.3	3	165048529	166048529	3901	T/C	0.35 (P=4.8e-05)	0.06 (P=8.6e-12)	0.819942	Dynactin subunit 2	Dynactin subunit 2	DCTN2
FEV1/FVC	rs1799807	CSMD2.9971.5.3	3	165048529	166048529	3901	T/C	-0.32 (P=0.00024)	0.06 (P=8.6e-12)	0.812488	CUB and sushi domain-containing protein 2	CSMD2	CSMD2
FEV1/FVC	rs13081578	ASTL.7993.23.3	3	168209843	169209843	3008	A/C	0.11 (P=0.00012)	0.03 (P=9.4e-26)	0.925566	Astacin-like metalloendopeptidase	ASTL	ASTL
FEV1/FVC	rs879394	CCNB1IP1.9728.4.3	3	168209843	169209843	3008	T/G	-0.12 (P=0.0001)	-0.03 (P=4.7e-26)	0.846296	E3 ubiquitin-protein ligase CCNB1IP1	CIP1	CCNB1IP1
FEV1	rs881755	LILRB5.7015.8.3	3	168210640	169210640	3009	T/C	-0.098 (P=8.5e-05)	-0.025 (P=9.1e-26)	0.863998	Leukocyte immunoglobulin-like receptor subfamily B member 5	LIRB5	LILRB5
COPD	rs1420472	VSTM2L.6549.60.3	3	168246145	169246145	2096	T/G	-0.11 (P=2e-05)	0.074 (P=7.3e-14)	0.916228	V-set and transmembrane domain-containing protein 2-like protein	VTM2L	VSTM2L
FEV1/FVC	rs71318332	CSMD2.9971.5.3	3	182821406	183821406	3044	A/G	-0.14 (P=3.1e-05)	-0.019 (P=6.1e-09)	0.846805	CUB and sushi domain-containing protein 2	CSMD2	CSMD2
FEV1/FVC	rs71318332	ATAD1.6625.31.3	3	182821406	183821406	3044	A/G	-0.14 (P=4.6e-05)	-0.019 (P=6.1e-09)	0.842265	ATPase family AAA domain-containing protein 1	ATAD1	ATAD1
FEV1	rs11926985	MYZAP.13924.13.3	3	183074548	184074548	2852	A/G	0.13 (P=5.2e-05)	-0.017 (P=6.5e-09)	0.886729	Myocardial zonula adherens protein	MYZAP	MYZAP
FEV1	rs11926985	CA4.3177.49.2	3	183074548	184074548	2852	A/G	0.13 (P=4.7e-05)	-0.017 (P=6.5e-09)	0.852994	Carbonic anhydrase 4	Carbonic Anhydrase IV	CA4
FEV1	rs67397446	TMEM2.8992.1.3	3	183074548	184074548	2852	T/C	0.12 (P=0.00014)	-0.018 (P=3.5e-09)	0.843267	Transmembrane protein 2	TMEM2	TMEM2
FEV1	rs12107414	CD34.9023.9.3	3	183074548	184074548	2852	C/G	-0.12 (P=9.1e-05)	-0.018 (P=3e-09)	0.835099	Hematopoietic progenitor cell antigen CD34	CD34	CD34
FEV1	rs35430985	LIPN.8097.77.3	3	185003456	186003456	2357	A/C	0.13 (P=1.9e-06)	-0.017 (P=4.4e-10)	0.824967	Lipase member N	LIPN	LIPN
FEV1/FVC	rs73182224	CSF2RB.10512.13.3	3	185583483	186583483	2999	A/G	0.11 (P=0.00033)	-0.02 (P=2e-11)	0.883475	Cytokine receptor common subunit beta	IL3RB	CSF2RB
FEV1/FVC	rs73182224	LGI3.8003.57.3	3	185583483	186583483	2999	A/G	-0.11 (P=0.00049)	-0.02 (P=2e-11)	0.815608	Leucine-rich repeat LGI family member 3	LGI3	LGI3
FEV1	rs35136822	ZNRF3.14122.132.3	3	196461186	197461186	3315	A/G	-0.12 (P=1.9e-05)	0.015 (P=3.9e-09)	0.91939	E3 ubiquitin-protein ligase ZNRF3	ZNRF3	ZNRF3
FEV1	rs62282106	CLPB.11860.3.3	3	196461186	197461186	3315	T/G	-0.12 (P=1.5e-05)	0.015 (P=8.9e-09)	0.88384	Caseinolytic peptidase B protein homolog	CLPB	CLPB
FEV1	rs34049648	ALOX15B.12422.143.3	4	1197337	2197337	3030	A/G	-0.1 (P=7.9e-05)	-0.016 (P=3.1e-11)	0.948251	Arachidonate 15-lipoxygenase B	LX15B	ALOX15B
FEV1/FVC	rs3135877	DDX58.12382.2.3	4	1304276	2304276	2856	A/G	-0.23 (P=0.00026)	0.038 (P=5.4e-10)	0.902449	Probable ATP-dependent RNA helicase DDX58	DDX58	DDX58
FEV1/FVC	rs3135877	APOB.2797.56.2	4	1304276	2304276	2856	A/G	0.21 (P=0.00069)	0.038 (P=5.4e-10)	0.817916	Apolipoprotein B	Apo B	APOB
FEV1/FVC	rs3135877	NLRP10.12821.6.3	4	1304276	2304276	2856	A/G	0.21 (P=0.00071)	0.038 (P=5.4e-10)	0.816989	NACHT, LRR and PYD domains-containing protein 10	NAL10	NLRP10
FEV1/FVC	rs17794883	NR5A2.12444.39.3	4	6229281	7229281	3933	A/C	-0.11 (P=0.00016)	0.016 (P=2.6e-08)	0.850572	Nuclear receptor subfamily 5 group A member 2	NR5A2	NR5A2
FEV1/FVC	rs73211754	SUN3.8852.10.3	4	6229281	7229281	3933	A/G	-0.1 (P=0.00033)	0.016 (P=1.9e-08)	0.807654	SUN domain-containing protein 3	SUN3	SUN3
FEV1/FVC	rs62289359	COLGALT2.7234.12.3	4	7379027	8379027	5201	T/C	-0.11 (P=1.3e-05)	0.016 (P=5.2e-12)	0.878619	Procollagen galactosyltransferase 2	GT252	COLGALT2
FEV1	rs4478172	SCG3.7957.2.3	4	7402003	8402003	5146	A/C	0.1 (P=0.00025)	0.018 (P=3.2e-12)	0.888784	Secretogranin-3	SCG3	SCG3
FEV1	rs4478172	TNXB.5698.60.3	4	7402003	8402003	5146	A/C	0.11 (P=0.00017)	0.018 (P=3.2e-12)	0.882219	Tenascin-X	Tenascin-X	TNXB
FEV1	rs4478172	KIAA1161.8093.13.3	4	7402003	8402003	5146	A/C	-0.11 (P=0.00022)	0.018 (P=3.2e-12)	0.866164	Uncharacterized family 31 glucosidase KIAA1161	K1161	KIAA1161
FEV1	rs4478172	ANGPT2.2602.2.2	4	7402003	8402003	5146	A/C	0.099 (P=0.00051)	0.018 (P=3.2e-12)	0.816583	Angiopoietin-2	Angiopoietin-2	ANGPT2
FEV1	rs4478172	LTBP4.13133.73.3	4	7402003	8402003	5146	A/C	0.1 (P=0.00046)	0.018 (P=3.2e-12)	0.815278	Latent-transforming growth factor beta-binding protein 4	LTBP4	LTBP4
FEV1	rs4478172	APCS.2474.54.5	4	7402003	8402003	5146	A/C	-0.098 (P=0.00056)	0.018 (P=3.2e-12)	0.80479	Serum amyloid P-component	SAP	APCS
FEV1	rs4478172	KRAS.5193.51.3	4	7402003	8402003	5146	A/C	-0.098 (P=0.00059)	0.018 (P=3.2e-12)	0.801033	GTPase KRas	K-ras	KRAS
FEV1/FVC	rs28446722	IARS.12815.9.3	4	12673258	13673258	3684	T/G	0.11 (P=3.2e-05)	0.015 (P=3.3e-09)	0.937856	Isoleucine--tRNA ligase, cytoplasmic	SYIC	IARS
FEV1/FVC	rs115503647	SYTL1.12892.10.3	4	35771840	36771840	3879	A/G	0.2 (P=0.00038)	0.038 (P=1.2e-12)	0.870214	Synaptotagmin-like protein 1	SYTL1	SYTL1
FEV1/FVC	rs301127	DIRAS3.12406.119.3	4	53295612	54295612	2465	A/T	0.12 (P=0.00026)	-0.019 (P=5.3e-11)	0.861273	GTP-binding protein Di-Ras3	ARHI	DIRAS3
FEV1/FVC	rs7673984	AHSG.3581.53.3	4	54588761	55588761	2837	T/C	-0.11 (P=0.00024)	0.017 (P=2.5e-09)	0.821265	Alpha-2-HS-glycoprotein	a2-HS-Glycoprotein	AHSG
FEV1	rs13126206	IGSF11.10700.10.3	4	55512149	56512149	3501	A/C	0.13 (P=3.5e-05)	0.018 (P=4.1e-09)	0.948543	Immunoglobulin superfamily member 11	IGS11	IGSF11
FEV1	rs35389572	BECN1.13032.1.3	4	55512149	56512149	3501	A/T	-0.12 (P=8.9e-05)	0.018 (P=3.3e-09)	0.931915	Beclin-1	BECN1	BECN1
FEV1	rs35389572	ACPL2.6079.59.3	4	55512149	56512149	3501	A/T	-0.13 (P=7.6e-05)	0.018 (P=3.3e-09)	0.926157	2-phosphoxylose phosphatase 1	ACPL2	ACPL2
FEV1	rs11725581	ZP4.7766.25.3	4	55512149	56512149	3501	C/G	0.12 (P=0.00016)	-0.018 (P=4.6e-09)	0.837759	Zona pellucida sperm-binding protein 4	ZP4	ZP4
FEV1	rs34743464	KLHL13.12463.7.3	4	55512149	56512149	3501	T/C	0.12 (P=0.00019)	-0.018 (P=9.1e-09)	0.806134	Kelch-like protein 13	KLH13	KLHL13
FEV1/FVC	rs4975128	METTL1.12514.16.3	4	78903952	79903952	2932	A/G	0.088 (P=0.00039)	-0.02 (P=2.7e-16)	0.829326	tRNA (guanine-N(7)-)-methyltransferase	METTL1	METTL1
COPD	rs7671261	CD84.8770.136.3	4	89383818	90383818	2355	A/G	-0.087 (P=0.00045)	0.086 (P=1.4e-18)	0.812361	SLAM family member 5	SLAF5	CD84
COPD	rs34712979	CTSC.3178.5.2	4	106319053	107319053	2111	A/G	-0.11 (P=0.00013)	0.17 (P=3e-46)	0.946698	Dipeptidyl peptidase 1	CATC	CTSC
FEV1/FVC	rs34712979	CTSC.3178.5.2	4	106319053	107319053	2824	A/G	-0.11 (P=0.00013)	-0.068 (P=4.2e-134)	0.943845	Dipeptidyl peptidase 1	CATC	CTSC
FEV1	rs34712979	CTSC.3178.5.2	4	106319053	107319053	2824	A/G	-0.11 (P=0.00013)	-0.057 (P=9.3e-97)	0.943845	Dipeptidyl peptidase 1	CATC	CTSC
COPD	rs34712979	MSLN.3893.55.2	4	106319053	107319053	2111	A/G	-0.099 (P=0.00048)	0.17 (P=3e-46)	0.858226	Mesothelin	Mesothelin	MSLN
FEV1/FVC	rs34712979	MSLN.3893.55.2	4	106319053	107319053	2824	A/G	-0.099 (P=0.00048)	-0.068 (P=4.2e-134)	0.851008	Mesothelin	Mesothelin	MSLN
FEV1	rs34712979	MSLN.3893.55.2	4	106319053	107319053	2824	A/G	-0.099 (P=0.00048)	-0.057 (P=9.3e-97)	0.851008	Mesothelin	Mesothelin	MSLN
COPD	rs34712979	ENTPD1.3182.38.2	4	106319053	107319053	2111	A/G	-0.096 (P=0.00068)	0.17 (P=3e-46)	0.814374	Ectonucleoside triphosphate diphosphohydrolase 1	CD39	ENTPD1
FEV1	rs34712979	ENTPD1.3182.38.2	4	106319053	107319053	2824	A/G	-0.096 (P=0.00068)	-0.057 (P=9.3e-97)	0.805171	Ectonucleoside triphosphate diphosphohydrolase 1	CD39	ENTPD1
FEV1/FVC	rs34712979	ENTPD1.3182.38.2	4	106319053	107319053	2824	A/G	-0.096 (P=0.00068)	-0.068 (P=4.2e-134)	0.805171	Ectonucleoside triphosphate diphosphohydrolase 1	CD39	ENTPD1
FEV1/FVC	rs12639622	TNS2.11667.29.3	4	124319607	125319607	3301	T/C	0.11 (P=0.00035)	0.023 (P=3.8e-14)	0.840724	Tensin-2	TENC1	TENC1
FEV1	rs57389113	GNRH1.5627.53.3	4	124330931	125330931	3310	A/G	0.13 (P=7.8e-05)	-0.019 (P=1.1e-09)	0.883276	Progonadoliberin-1	GON1	GNRH1
FEV1	rs57389113	MENT.5744.12.3	4	124330931	125330931	3310	A/G	0.13 (P=0.00017)	-0.019 (P=1.1e-09)	0.826498	Protein MENT	CA056	C1orf56
FEV1	rs3106209	RAP2A.9885.41.3	4	140386963	141386963	2789	A/C	-0.1 (P=0.00013)	0.014 (P=3.7e-08)	0.903928	Ras-related protein Rap-2a	RAP2A	RAP2A
FEV1	rs1355334	PSME3.5204.13.3	4	140386963	141386963	2789	A/T	0.095 (P=0.00025)	-0.014 (P=3.9e-08)	0.855828	Proteasome activator complex subunit 3	PSME3	PSME3
FEV1	rs3106209	SHISA3.7057.18.3	4	140386963	141386963	2789	A/C	-0.099 (P=0.00015)	0.014 (P=3.7e-08)	0.838455	Protein shisa-3 homolog	SHSA3	SHISA3
FEV1	rs6536603	PRSS22.4534.10.2	4	140386963	141386963	2789	A/G	0.097 (P=0.00021)	0.014 (P=3.9e-08)	0.824649	Brain-specific serine protease 4	BSSP4	PRSS22
FEV1	rs7663740	SF3B4.13449.25.3	4	144968845	145968845	2165	T/G	-0.092 (P=0.00025)	0.041 (P=1.2e-66)	0.833865	Splicing factor 3B subunit 4	SF3B4	SF3B4
FEV1/FVC	rs9992556	IRF9.12439.67.3	4	154248714	155248714	3229	A/G	-0.11 (P=8.5e-05)	-0.018 (P=7.4e-11)	0.844787	Interferon regulatory factor 9	ISGF3	IRF9
FEV1/FVC	rs13126557	GTF2I.13609.11.3	4	154248714	155248714	3229	T/C	-0.11 (P=0.00013)	-0.018 (P=8.4e-11)	0.837861	General transcription factor II-I	GTF2I	GTF2I
FEV1	rs2706720	P4HA2.11348.132.3	4	169509108	170509108	2636	A/G	0.12 (P=1.2e-06)	0.013 (P=4.7e-08)	0.978908	Prolyl 4-hydroxylase subunit alpha-2	P4HA2	P4HA2
FEV1	rs2706720	WFDC13.9345.436.3	4	169509108	170509108	2636	A/G	0.11 (P=2.4e-05)	0.013 (P=4.7e-08)	0.958795	WAP four-disulfide core domain protein 13	WFD13	WFDC13
FEV1	rs2706720	FIGF.14705.1.3	4	169509108	170509108	2636	A/G	-0.1 (P=3.9e-05)	0.013 (P=4.7e-08)	0.941886	Vascular endothelial growth factor D	VEGF-D	FIGF
FEV1	rs2706720	P2RX6.7233.73.3	4	169509108	170509108	2636	A/G	0.1 (P=3.1e-05)	0.013 (P=4.7e-08)	0.941596	P2X purinoceptor 6	P2RX6	P2RX6
FEV1	rs2706720	NPPA.5443.62.2	4	169509108	170509108	2636	A/G	0.1 (P=5.9e-05)	0.013 (P=4.7e-08)	0.939832	Atrial natriuretic factor	ANP	NPPA
FEV1	rs2706720	MPP7.12732.13.3	4	169509108	170509108	2636	A/G	0.099 (P=8.7e-05)	0.013 (P=4.7e-08)	0.89071	MAGUK p55 subfamily member 7	MPP7	MPP7
FEV1	rs2706720	HBEGF.14094.29.3	4	169509108	170509108	2636	A/G	0.096 (P=0.00013)	0.013 (P=4.7e-08)	0.885119	Heparin-binding EGF-like growth factor	HB-EGF	HBEGF
FEV1	rs2706720	PPARA.12954.71.3	4	169509108	170509108	2636	A/G	0.096 (P=0.00014)	0.013 (P=4.7e-08)	0.877533	Peroxisome proliferator-activated receptor alpha	PPARa	PPARA
FEV1	rs2706720	COLGALT1.5638.23.3	4	169509108	170509108	2636	A/G	0.098 (P=0.0001)	0.013 (P=4.7e-08)	0.868663	Procollagen galactosyltransferase 1	GT251	COLGALT1
FEV1	rs11132797	CTSG.2431.17.3	4	169509108	170509108	2636	T/C	0.097 (P=0.00013)	0.013 (P=8.4e-08)	0.855488	Cathepsin G	Cathepsin G	CTSG
FEV1	rs2706720	CTSA.3179.51.2	4	169509108	170509108	2636	A/G	0.093 (P=0.00022)	0.013 (P=4.7e-08)	0.850572	Lysosomal protective protein	Cathepsin A	CTSA
FEV1	rs2706720	NDNF.6604.59.3	4	169509108	170509108	2636	A/G	0.095 (P=0.00016)	0.013 (P=4.7e-08)	0.849207	Protein NDNF	CD031	NDNF
FEV1	rs2706720	COTL1.4905.63.1	4	169509108	170509108	2636	A/G	0.094 (P=0.00019)	0.013 (P=4.7e-08)	0.823971	Coactosin-like protein	Coactosin-like protein	COTL1
FEV1	rs2706720	VWC2.11121.56.3	4	169509108	170509108	2636	A/G	-0.09 (P=0.00032)	0.013 (P=4.7e-08)	0.810025	Brorin	VWC2	VWC2
FEV1	rs2706720	DNAJB11.7110.2.3	4	169509108	170509108	2636	A/G	0.092 (P=0.00024)	0.013 (P=4.7e-08)	0.806264	DnaJ homolog subfamily B member 11	DJB11	DNAJB11
FEV1	rs10005540	S100A5.14222.68.3	4	174082067	175082067	2895	T/C	-0.091 (P=0.00032)	0.014 (P=3.1e-09)	0.886903	Protein S100-A5	S100A5	S100A5
FEV1	rs10005540	SOD2.5008.51.1	4	174082067	175082067	2895	T/C	-0.092 (P=0.00026)	0.014 (P=3.1e-09)	0.878551	Superoxide dismutase [Mn], mitochondrial	Mn SOD	SOD2
FEV1	rs10005540	COL18A1.2201.17.6	4	174082067	175082067	2895	T/C	-0.089 (P=0.00044)	0.014 (P=3.1e-09)	0.83257	Endostatin	Endostatin	COL18A1
FEV1/FVC	rs1732924	CNTFR.14101.2.3	5	30408355	31408355	3461	T/C	-0.12 (P=3.8e-06)	0.017 (P=4.5e-12)	0.968893	Ciliary neurotrophic factor receptor subunit alpha	CNTFR alpha	CNTFR
FEV1/FVC	rs35681824	IL9.8379.35.4	5	30408355	31408355	3461	T/C	-0.12 (P=3e-06)	0.017 (P=3.4e-12)	0.966147	Interleukin-9	IL-9	IL9
FEV1/FVC	rs1732924	C1QC.14100.63.3	5	30408355	31408355	3461	T/C	-0.12 (P=5.2e-06)	0.017 (P=4.5e-12)	0.96602	Complement C1q subcomponent subunit C	C1QC	C1QC
FEV1/FVC	rs1732924	CNTFR.2711.6.2	5	30408355	31408355	3461	T/C	-0.12 (P=6.2e-06)	0.017 (P=4.5e-12)	0.962113	Ciliary neurotrophic factor receptor subunit alpha	CNTFR alpha	CNTFR
FEV1/FVC	rs1732924	ODC1.13689.2.3	5	30408355	31408355	3461	T/C	-0.11 (P=1.2e-05)	0.017 (P=4.5e-12)	0.958817	Ornithine decarboxylase	Ornithine decarboxylase	ODC1
FEV1/FVC	rs1732923	CLEC14A.10461.57.3	5	30408355	31408355	3461	T/C	-0.11 (P=3.2e-05)	-0.017 (P=6.2e-12)	0.941063	C-type lectin domain family 14 member A	CLC14	CLEC14A
FEV1/FVC	rs1732924	NPPA.5443.62.2	5	30408355	31408355	3461	T/C	0.11 (P=4.7e-05)	0.017 (P=4.5e-12)	0.927193	Atrial natriuretic factor	ANP	NPPA
FEV1/FVC	rs1732924	CYP3A4.2943.5.2	5	30408355	31408355	3461	T/C	0.11 (P=3.5e-05)	0.017 (P=4.5e-12)	0.923738	Cytochrome P450 3A4	Cytochrome P450 3A4	CYP3A4
FEV1/FVC	rs1732924	PCOLCE2.6081.52.3	5	30408355	31408355	3461	T/C	-0.11 (P=3.5e-05)	0.017 (P=4.5e-12)	0.922318	Procollagen C-endopeptidase enhancer 2	PCOC2	PCOLCE2
FEV1/FVC	rs1732924	MRC1.2637.77.2	5	30408355	31408355	3461	T/C	-0.1 (P=0.0001)	0.017 (P=4.5e-12)	0.910073	Macrophage mannose receptor 1	Macrophage mannose receptor	MRC1
FEV1/FVC	rs1617043	IGFBP3.2571.12.3	5	30408355	31408355	3461	T/C	0.099 (P=0.00012)	-0.017 (P=3.4e-12)	0.907542	Insulin-like growth factor-binding protein 3	IGFBP-3	IGFBP3
FEV1/FVC	rs35681824	DSC2.13126.52.3	5	30408355	31408355	3461	T/C	-0.1 (P=0.00011)	0.017 (P=3.4e-12)	0.89748	Desmocollin-2	DSC2	DSC2
FEV1/FVC	rs1732924	EIF4G3.13991.47.3	5	30408355	31408355	3461	T/C	0.1 (P=9.1e-05)	0.017 (P=4.5e-12)	0.89024	Eukaryotic translation initiation factor 4 gamma 3	IF4G3	EIF4G3
FEV1/FVC	rs35681824	NPC2.6259.60.3	5	30408355	31408355	3461	T/C	-0.097 (P=0.00019)	0.017 (P=3.4e-12)	0.874316	Epididymal secretory protein E1	Epididymal secretory protein E1	NPC2
FEV1/FVC	rs1732924	CDC25B.12427.8.3	5	30408355	31408355	3461	T/C	0.099 (P=0.00014)	0.017 (P=4.5e-12)	0.86847	M-phase inducer phosphatase 2	MPIP2	CDC25B
FEV1/FVC	rs35681824	MMP2.4160.49.1	5	30408355	31408355	3461	T/C	-0.098 (P=0.00017)	0.017 (P=3.4e-12)	0.864952	72 kDa type IV collagenase	MMP-2	MMP2
FEV1/FVC	rs1617043	SERF1A.7842.52.3	5	30408355	31408355	3461	T/C	-0.094 (P=0.00025)	-0.017 (P=3.4e-12)	0.857856	Small EDRK-rich factor 1	SERF1	SERF1A
FEV1/FVC	rs35681824	EMILIN3.8773.172.3	5	30408355	31408355	3461	T/C	-0.099 (P=0.00013)	0.017 (P=3.4e-12)	0.855019	EMILIN-3	EMIL3	EMILIN3
FEV1/FVC	rs1732924	OPCML.3634.5.4	5	30408355	31408355	3461	T/C	0.098 (P=0.00015)	0.017 (P=4.5e-12)	0.853768	Opioid-binding protein/cell adhesion molecule	OBCAM	OPCML
FEV1/FVC	rs1732937	F2.5316.54.3	5	30408355	31408355	3461	A/G	0.1 (P=5e-05)	-0.016 (P=3.9e-11)	0.843606	Prothrombin	Prothrombin	F2
FEV1/FVC	rs1732924	LGMN.3622.33.4	5	30408355	31408355	3461	T/C	0.1 (P=8.7e-05)	0.017 (P=4.5e-12)	0.840316	Legumain	LGMN	LGMN
FEV1/FVC	rs35681824	CELF2.7245.2.3	5	30408355	31408355	3461	T/C	0.094 (P=0.00029)	0.017 (P=3.4e-12)	0.832931	CUGBP Elav-like family member 2	CELF2	CELF2
FEV1/FVC	rs1732937	SERPINC1.3344.60.4	5	30408355	31408355	3461	A/G	0.11 (P=2.2e-05)	-0.016 (P=3.9e-11)	0.830865	Antithrombin-III	Antithrombin III	SERPINC1
FEV1/FVC	rs1732924	PLBD2.6536.54.3	5	30408355	31408355	3461	T/C	0.096 (P=0.00021)	0.017 (P=4.5e-12)	0.819831	Putative phospholipase B-like 2	LAML2	PLBD2
FEV1/FVC	rs1392424	MANSC1.9557.5.3	5	30408355	31408355	3461	A/G	0.093 (P=0.00031)	-0.017 (P=4.6e-12)	0.819632	MANSC domain-containing protein 1	MANS1	MANSC1
FEV1/FVC	rs1732924	CFP.2960.66.2	5	30408355	31408355	3461	T/C	-0.11 (P=4.5e-05)	0.017 (P=4.5e-12)	0.815976	Properdin	Properdin	CFP
FEV1/FVC	rs35681824	PSME1.5918.5.3	5	30408355	31408355	3461	T/C	0.096 (P=0.00023)	0.017 (P=3.4e-12)	0.813309	Proteasome activator complex subunit 1	PSME1	PSME1
FEV1/FVC	rs35681824	FN1.3435.53.2	5	30408355	31408355	3461	T/C	-0.1 (P=9.5e-05)	0.017 (P=3.4e-12)	0.81233	Fibronectin Fragment 4	FN1.4	FN1
FEV1/FVC	rs35681824	DSG2.9484.75.3	5	30408355	31408355	3461	T/C	-0.092 (P=0.00041)	0.017 (P=3.4e-12)	0.808258	Desmoglein-2	Desmoglein-2	DSG2
FEV1/FVC	rs35681824	B4GALT6.10832.24.3	5	30408355	31408355	3461	T/C	-0.099 (P=0.00014)	0.017 (P=3.4e-12)	0.804563	Beta-1,4-galactosyltransferase 6	B4GT6	B4GALT6
FEV1/FVC	rs12189242	DNAJA4.9744.139.3	5	34127666	35127666	3345	A/C	-0.1 (P=0.00041)	0.018 (P=1.2e-11)	0.849466	DnaJ homolog subfamily A member 4	DNJA4	DNAJA4
FEV1/FVC	rs112126001	CGREF1.6257.56.3	5	42973543	43973543	3248	A/T	-0.15 (P=0.00052)	0.032 (P=4.4e-15)	0.846622	Cell growth regulator with EF hand domain protein 1	CGRE1	CGREF1
FEV1/FVC	rs112126001	EDN2.12574.36.3	5	42973543	43973543	3248	A/T	0.15 (P=0.00032)	0.032 (P=4.4e-15)	0.808449	Endothelin-2	Endothelin 2	EDN2
FEV1/FVC	rs112126001	COL1A1.11140.56.3	5	42973543	43973543	3248	A/T	-0.14 (P=0.00074)	0.032 (P=4.4e-15)	0.800356	Collagen alpha-1(I) chain	CO1A1	COL1A1
FEV1	rs4866846	POLM.12851.5.3	5	43476162	44476162	3284	A/G	-0.14 (P=3e-05)	0.028 (P=2.5e-17)	0.978317	DNA-directed DNA/RNA polymerase mu	DPOLM	POLM
FEV1	rs4866846	APBB1.12822.34.3	5	43476162	44476162	3284	A/G	-0.13 (P=0.00017)	0.028 (P=2.5e-17)	0.922134	Amyloid beta A4 precursor protein-binding family B member 1	APBB1	APBB1
FEV1	rs4866846	GPR135.11465.4.3	5	43476162	44476162	3284	A/G	-0.12 (P=0.00027)	0.028 (P=2.5e-17)	0.881469	Probable G-protein coupled receptor 135	GP135	GPR135
FEV1/FVC	rs12522114	SYTL4.11563.51.3	5	51687038	52687038	3736	A/C	-0.1 (P=0.00032)	-0.037 (P=1.5e-41)	0.875474	Synaptotagmin-like protein 4	SYTL4	SYTL4
FEV1/FVC	rs12522114	RNASEH1.8470.213.3	5	51687038	52687038	3736	A/C	-0.1 (P=0.00026)	-0.037 (P=1.5e-41)	0.865005	Ribonuclease H1	RNase H1	RNASEH1
FEV1/FVC	rs12522114	CRYZL1.9207.60.3	5	51687038	52687038	3736	A/C	-0.098 (P=0.00051)	-0.037 (P=1.5e-41)	0.820389	Quinone oxidoreductase-like protein 1	QORL1	CRYZL1
COPD	rs61512425	WNT7A.4889.82.1	5	51695033	52695033	2975	C/G	-0.11 (P=0.00013)	0.072 (P=8e-10)	0.916679	Protein Wnt-7a	WNT7A	WNT7A
COPD	rs1551943	ASAH1.5748.20.3	5	51695033	52695033	2975	A/G	-0.11 (P=0.00018)	0.072 (P=5.8e-10)	0.895478	Acid ceramidase	Acid ceramidase	ASAH1
COPD	rs1551943	STAP1.12510.3.3	5	51695033	52695033	2975	A/G	0.11 (P=0.00027)	0.072 (P=5.8e-10)	0.862167	Signal-transducing adaptor protein 1	STAP1	STAP1
COPD	rs1551943	CD79B.6351.55.3	5	51695033	52695033	2975	A/G	0.11 (P=0.00025)	0.072 (P=5.8e-10)	0.850198	B-cell antigen receptor complex-associated protein beta chain	CD79B	CD79B
COPD	rs1551943	RNASE1.7211.2.3	5	51695033	52695033	2975	A/G	-0.11 (P=0.00034)	0.072 (P=5.8e-10)	0.811218	Ribonuclease pancreatic	RNase 1	RNASE1
COPD	rs1551943	RNASEH1.8470.213.3	5	51695033	52695033	2975	A/G	-0.099 (P=0.00071)	0.072 (P=5.8e-10)	0.802254	Ribonuclease H1	RNase H1	RNASEH1
COPD	rs34651	CCL14.2900.53.3	5	71644005	72644005	1862	T/C	0.2 (P=1.3e-05)	-0.1 (P=3e-08)	0.990164	C-C motif chemokine 14	HCC-1	CCL14
COPD	rs34651	PLG.4150.75.2	5	71644005	72644005	1862	T/C	0.2 (P=1.5e-05)	-0.1 (P=3e-08)	0.987787	Plasmin	Plasmin	PLG
COPD	rs34651	DCAF5.11283.13.3	5	71644005	72644005	1862	T/C	0.2 (P=1.7e-05)	-0.1 (P=3e-08)	0.987334	DDB1- and CUL4-associated factor 5	DCAF5	DCAF5
COPD	rs35585881	PTPRU.8337.65.3	5	71644005	72644005	1862	A/G	0.2 (P=3.9e-06)	0.094 (P=1.4e-07)	0.974457	Receptor-type tyrosine-protein phosphatase U	PTPRU	PTPRU
COPD	rs34651	LYSMD4.9106.87.3	5	71644005	72644005	1862	T/C	0.18 (P=6.2e-05)	-0.1 (P=3e-08)	0.962447	LysM and putative peptidoglycan-binding domain-containing protein 4	LYSM4	LYSMD4
COPD	rs34651	SATB1.13511.29.3	5	71644005	72644005	1862	T/C	0.18 (P=0.00011)	-0.1 (P=3e-08)	0.95121	DNA-binding protein SATB1	SATB1	SATB1
COPD	rs34651	SPTLC2.7267.2.3	5	71644005	72644005	1862	T/C	0.18 (P=0.00014)	-0.1 (P=3e-08)	0.932967	Serine palmitoyltransferase 2	LCB2	SPTLC2
COPD	rs34651	IL12A.IL12B.2455.17.4	5	71644005	72644005	1862	T/C	0.17 (P=0.00017)	-0.1 (P=3e-08)	0.932785	Interleukin-12	IL-12	IL12A
COPD	rs34651	UGT2A1.8907.11.3	5	71644005	72644005	1862	T/C	0.17 (P=0.00019)	-0.1 (P=3e-08)	0.928417	UDP-glucuronosyltransferase 2A1	UD2A1	UGT2A1
COPD	rs34651	NDNF.6604.59.3	5	71644005	72644005	1862	T/C	0.17 (P=0.00027)	-0.1 (P=3e-08)	0.924813	Protein NDNF	CD031	NDNF
COPD	rs35585881	ADGRF5.6409.57.3	5	71644005	72644005	1862	A/G	0.18 (P=3.1e-05)	0.094 (P=1.4e-07)	0.924614	Adhesion G protein-coupled receptor F5	GP116	GPR116
COPD	rs34651	PPY.4588.1.2	5	71644005	72644005	1862	T/C	0.18 (P=8.3e-05)	-0.1 (P=3e-08)	0.923396	Pancreatic hormone	PH	PPY
COPD	rs34651	RXFP1.14135.3.3	5	71644005	72644005	1862	T/C	0.17 (P=0.00022)	-0.1 (P=3e-08)	0.917556	Relaxin receptor 1	RXFP1	RXFP1
COPD	rs34651	H6PD.7161.25.3	5	71644005	72644005	1862	T/C	-0.17 (P=0.0003)	-0.1 (P=3e-08)	0.917055	GDH/6PGL endoplasmic bifunctional protein	G6PE	H6PD
COPD	rs35585881	CLEC2D.7054.87.3	5	71644005	72644005	1862	A/G	-0.17 (P=8.9e-05)	0.094 (P=1.4e-07)	0.898994	C-type lectin domain family 2 member D	CLC2D	CLEC2D
COPD	rs34651	CRIM1.8699.43.3	5	71644005	72644005	1862	T/C	0.18 (P=7.6e-05)	-0.1 (P=3e-08)	0.890361	Cysteine-rich motor neuron 1 protein	CRIM1	CRIM1
COPD	rs34651	NSG2.13409.9.3	5	71644005	72644005	1862	T/C	0.17 (P=0.0002)	-0.1 (P=3e-08)	0.884106	Neuron-specific protein family member 2	NSG2	NSG2
COPD	rs34651	C1QTNF3.7251.64.3	5	71644005	72644005	1862	T/C	-0.16 (P=0.00046)	-0.1 (P=3e-08)	0.875266	Complement C1q tumor necrosis factor-related protein 3	C1QT3	C1QTNF3
COPD	rs34651	CCL26.9168.31.3	5	71644005	72644005	1862	T/C	0.16 (P=0.00035)	-0.1 (P=3e-08)	0.862628	C-C motif chemokine 26	Eotaxin-3	CCL26
COPD	rs34651	SERPINE2.3217.74.2	5	71644005	72644005	1862	T/C	0.17 (P=0.00029)	-0.1 (P=3e-08)	0.85554	Glia-derived nexin	Protease nexin I	SERPINE2
COPD	rs34651	DNAJB11.7110.2.3	5	71644005	72644005	1862	T/C	0.16 (P=0.00045)	-0.1 (P=3e-08)	0.852239	DnaJ homolog subfamily B member 11	DJB11	DNAJB11
COPD	rs34651	TMEM41B.10661.4.3	5	71644005	72644005	1862	T/C	0.16 (P=0.00062)	-0.1 (P=3e-08)	0.836864	Transmembrane protein 41B	TM41B	TMEM41B
COPD	rs34651	PDGFB.4149.8.2	5	71644005	72644005	1862	T/C	0.16 (P=0.00071)	-0.1 (P=3e-08)	0.823356	Platelet-derived growth factor subunit B	PDGF-BB	PDGFB
COPD	rs34651	VPS29.14318.1.3	5	71644005	72644005	1862	T/C	0.16 (P=0.00065)	-0.1 (P=3e-08)	0.823051	Vacuolar protein sorting-associated protein 29	VPS29	VPS29
COPD	rs34651	LGALS7.9196.8.3	5	71644005	72644005	1862	T/C	0.16 (P=0.0006)	-0.1 (P=3e-08)	0.816226	Galectin-7	Galectin-7	LGALS7
COPD	rs34651	CGB2.6213.10.3	5	71644005	72644005	1862	T/C	0.15 (P=0.00089)	-0.1 (P=3e-08)	0.814335	Choriogonadotropin subunit beta variant 2	CGB2	CGB2
COPD	rs35585881	PRKAA1.PRKAB1.PRKAG1.5183.53.3	5	71644005	72644005	1862	A/G	-0.16 (P=0.00019)	0.094 (P=1.4e-07)	0.810015	AMP Kinase (alpha1beta1gamma1)	AMPK a1b1g1	PRKAG1
COPD	rs35585881	PIWIL1.12793.4.3	5	71644005	72644005	1862	A/G	-0.17 (P=0.00011)	0.094 (P=1.4e-07)	0.802927	Piwi-like protein 1	PIWL1	PIWIL1
FEV1	rs4869412	B4GALT2.9595.11.3	5	91955655	92955655	2098	A/G	-0.092 (P=0.00013)	-0.013 (P=4.8e-08)	0.913645	Beta-1,4-galactosyltransferase 2	B4GT2	B4GALT2
FEV1	rs4470752	ARMC5.8816.44.3	5	91955655	92955655	2098	T/C	0.1 (P=3.3e-05)	0.013 (P=6e-08)	0.843485	Armadillo repeat-containing protein 5	ARMC5	ARMC5
FEV1	rs4869412	FAM174A.6597.24.3	5	91955655	92955655	2098	A/G	-0.086 (P=0.00035)	-0.013 (P=4.8e-08)	0.831165	Membrane protein FAM174A	TM157	FAM174A
FEV1/FVC	rs987068	CRTAM.7968.15.3	5	94525146	95525146	2434	C/G	0.12 (P=7.9e-06)	-0.03 (P=1.5e-30)	0.983512	Cytotoxic and regulatory T-cell molecule	CRTAM	CRTAM
COPD	rs153916	TRAF4.13041.47.3	5	94536700	95536700	1699	T/C	-0.09 (P=0.00031)	0.06 (P=6.3e-10)	0.84522	TNF receptor-associated factor 4	TRAF4	TRAF4
FEV1	rs2662267	PARP1.10534.40.3	5	97605191	98605191	3030	C/G	0.092 (P=0.00018)	-0.015 (P=1.2e-10)	0.847943	Poly [ADP-ribose] polymerase 1	PARP	PARP1
FEV1	rs2662264	LILRB3.11334.7.3	5	97605191	98605191	3030	A/G	0.091 (P=0.00021)	-0.015 (P=1.1e-10)	0.824666	Leukocyte immunoglobulin-like receptor subfamily B member 3	LIRB3	LILRB3
FEV1/FVC	rs2927646	ALDH3A1.11480.1.3	5	97832239	98832239	3013	A/G	-0.1 (P=6.3e-05)	0.018 (P=6.5e-14)	0.921876	Aldehyde dehydrogenase, dimeric NADP-preferring	Aldehyde dehydrogenase, class 3	ALDH3A1
FEV1	rs2115173	ZNF276.14692.3.3	5	122192080	123192080	3436	T/C	0.1 (P=3.1e-05)	0.017 (P=4.4e-13)	0.898579	Zinc finger protein 276	ZN276	ZNF276
FEV1	rs11241689	PPP3R1.3657.74.3	5	122192080	123192080	3436	T/C	-0.1 (P=5.4e-05)	-0.017 (P=2.2e-13)	0.893499	Calcineurin subunit B type 1	Calcineurin B a	PPP3R1
FEV1	rs12520233	LINGO1.6620.82.3	5	122192080	123192080	3436	T/G	0.12 (P=4.1e-06)	0.017 (P=3.2e-13)	0.889603	Leucine-rich repeat and immunoglobulin-like domain-containing nogo receptor-interacting protein 1	LIGO1	LINGO1
FEV1	rs11241689	FRZB.2841.13.2	5	122192080	123192080	3436	T/C	-0.097 (P=0.00011)	-0.017 (P=2.2e-13)	0.885264	Secreted frizzled-related protein 3	sFRP-3	FRZB
FEV1	rs11241689	PGRMC2.8681.93.3	5	122192080	123192080	3436	T/C	-0.11 (P=8.5e-06)	-0.017 (P=2.2e-13)	0.868042	Membrane-associated progesterone receptor component 2	PGRC2	PGRMC2
FEV1	rs11241689	APOD.4712.28.2	5	122192080	123192080	3436	T/C	-0.094 (P=0.00019)	-0.017 (P=2.2e-13)	0.861409	Apolipoprotein D	Apo D	APOD
FEV1	rs11241689	KLK14.3681.87.3	5	122192080	123192080	3436	T/C	-0.095 (P=0.00016)	-0.017 (P=2.2e-13)	0.854274	Kallikrein-14	kallikrein 14	KLK14
FEV1	rs11241689	CCM2.12347.29.3	5	122192080	123192080	3436	T/C	-0.093 (P=0.00021)	-0.017 (P=2.2e-13)	0.845018	Cerebral cavernous malformations 2 protein	CCM2	CCM2
FEV1	rs11241689	PTPN1.3005.5.2	5	122192080	123192080	3436	T/C	-0.09 (P=0.00033)	-0.017 (P=2.2e-13)	0.835579	Tyrosine-protein phosphatase non-receptor type 1	PTP-1B	PTPN1
FEV1	rs11241689	CLEC4D.7752.31.3	5	122192080	123192080	3436	T/C	-0.091 (P=0.00027)	-0.017 (P=2.2e-13)	0.834006	C-type lectin domain family 4 member D	CLC4D	CLEC4D
FEV1	rs11241689	BPIFA1.6473.55.3	5	122192080	123192080	3436	T/C	-0.095 (P=0.00015)	-0.017 (P=2.2e-13)	0.830808	BPI fold-containing family A member 1	PLUNC	BPIFA1
FEV1	rs11241689	IL17F.2775.54.2	5	122192080	123192080	3436	T/C	-0.091 (P=0.0003)	-0.017 (P=2.2e-13)	0.819353	Interleukin-17F	IL-17F	IL17F
FEV1	rs11241689	CEBPB.10337.83.3	5	122192080	123192080	3436	T/C	-0.09 (P=0.00032)	-0.017 (P=2.2e-13)	0.812218	CCAAT/enhancer-binding protein beta	CEBPB	CEBPB
FEV1/FVC	rs7713065	PI3.4982.54.1	5	131288334	132288334	2392	A/C	-0.11 (P=6.8e-05)	-0.029 (P=8.2e-26)	0.849924	Elafin	Elafin	PI3
FEV1/FVC	rs4643947	AGGF1.8051.10.3	5	131288334	132288334	2392	A/G	0.11 (P=0.00028)	-0.029 (P=1.9e-25)	0.818518	Angiogenic factor with G patch and FHA domains 1	AGGF1	AGGF1
FEV1/FVC	rs4235802	FAM3D.13102.1.3	5	131288334	132288334	2392	A/C	-0.11 (P=0.0004)	0.029 (P=1.6e-25)	0.816388	Protein FAM3D	FAM3D	FAM3D
FEV1	rs190175998	UBE2J1.6900.30.3	5	139817403	140817403	2442	A/T	-0.24 (P=0.00016)	-0.036 (P=4.5e-09)	0.86589	Ubiquitin-conjugating enzyme E2 J1	UB2J1	UBE2J1
FEV1	rs190175998	ASAP2.13518.5.3	5	139817403	140817403	2442	A/T	-0.24 (P=0.00017)	-0.036 (P=4.5e-09)	0.858827	Arf-GAP with SH3 domain, ANK repeat and PH domain-containing protein 2	ASAP2	ASAP2
FEV1	rs190175998	PARK2.13013.41.3	5	139817403	140817403	2442	A/T	0.23 (P=0.0003)	-0.036 (P=4.5e-09)	0.804409	E3 ubiquitin-protein ligase parkin	PRKN2	PARK2
FEV1/FVC	rs2915842	USE1.8057.78.3	5	145826342	146826342	2816	T/C	0.1 (P=8.1e-05)	-0.014 (P=2.8e-08)	0.846545	Vesicle transport protein USE1	USE1	USE1
FEV1/FVC	rs2963084	ISOC1.9816.37.3	5	145826342	146826342	2816	A/T	-0.11 (P=2.8e-05)	-0.013 (P=1.4e-07)	0.834921	Isochorismatase domain-containing protein 1	ISOC1	ISOC1
COPD	rs10037493	NHLRC3.9087.8.3	5	147354970	148354970	2311	T/C	-0.09 (P=0.00025)	-0.12 (P=2.6e-33)	0.88308	NHL repeat-containing protein 3	NHLC3	NHLRC3
FEV1/FVC	rs7733410	NHLRC3.9087.8.3	5	147356522	148356522	3079	A/G	-0.092 (P=0.00026)	0.051 (P=1.6e-96)	0.881011	NHL repeat-containing protein 3	NHLC3	NHLRC3
FEV1	rs7733410	NHLRC3.9087.8.3	5	147356522	148356522	3079	A/G	-0.092 (P=0.00026)	0.034 (P=7.1e-47)	0.880737	NHL repeat-containing protein 3	NHLC3	NHLRC3
FEV1/FVC	rs7733410	CXCL8.3447.64.2	5	147356522	148356522	3079	A/G	-0.09 (P=0.00032)	0.051 (P=1.6e-96)	0.869066	Interleukin-8	IL-8	IL8
FEV1	rs7733410	CXCL8.3447.64.2	5	147356522	148356522	3079	A/G	-0.09 (P=0.00032)	0.034 (P=7.1e-47)	0.863595	Interleukin-8	IL-8	IL8
FEV1/FVC	rs7733410	NHLRC3.9087.8.3	5	147706885	148706885	2794	A/G	-0.092 (P=0.00026)	0.051 (P=1.6e-96)	0.878389	NHL repeat-containing protein 3	NHLC3	NHLRC3
FEV1/FVC	rs7733410	CXCL8.3447.64.2	5	147706885	148706885	2794	A/G	-0.09 (P=0.00032)	0.051 (P=1.6e-96)	0.876799	Interleukin-8	IL-8	IL8
COPD	rs979453	CLC.11094.104.3	5	150095073	151095073	2900	A/G	0.098 (P=0.00023)	-0.06 (P=1.4e-08)	0.853541	Galectin-10	LPPL	CLC
COPD	rs72792139	GALP.9398.30.3	5	150095073	151095073	2900	A/G	-0.13 (P=0.0001)	0.07 (P=7e-08)	0.844044	Galanin-like peptide	GALP	GALP
COPD	rs979453	SLC30A5.9594.30.3	5	150095073	151095073	2900	A/G	0.1 (P=0.00014)	-0.06 (P=1.4e-08)	0.804779	Zinc transporter 5	ZNT5	SLC30A5
FEV1/FVC	rs58707188	GALP.9398.30.3	5	150097378	151097378	3639	T/C	-0.13 (P=7.8e-05)	-0.024 (P=1.4e-14)	0.950826	Galanin-like peptide	GALP	GALP
FEV1/FVC	rs58707188	GJD2.11678.105.3	5	150097378	151097378	3639	T/C	-0.11 (P=0.00038)	-0.024 (P=1.4e-14)	0.832448	Gap junction delta-2 protein	CXD2	GJD2
FEV1/FVC	rs58707188	KRT18.5354.11.3	5	150097378	151097378	3639	T/C	-0.1 (P=0.001)	-0.024 (P=1.4e-14)	0.814027	Keratin, type I cytoskeletal 18	Keratin 18	KRT18
FEV1	rs72792139	GALP.9398.30.3	5	150102562	151102562	3638	A/G	-0.13 (P=0.0001)	-0.024 (P=1.4e-14)	0.910567	Galanin-like peptide	GALP	GALP
FEV1	rs72792139	KRT18.5354.11.3	5	150102562	151102562	3638	A/G	-0.12 (P=0.00025)	-0.024 (P=1.4e-14)	0.857161	Keratin, type I cytoskeletal 18	Keratin 18	KRT18
FEV1	rs113026124	GCNT2.7143.9.3	5	150102562	151102562	3638	A/G	-0.16 (P=3.2e-05)	-0.027 (P=4.9e-14)	0.816049	N-acetyllactosaminide beta-1,6-N-acetylglucosaminyl-transferase, isoform C	GNT2C	GCNT2
FEV1	rs58078145	SEL1L2.9082.25.3	5	150102562	151102562	3638	T/C	0.17 (P=4.9e-06)	-0.026 (P=3e-13)	0.806955	Protein sel-1 homolog 2	SE1L2	SEL1L2
FEV1	rs13361953	CGREF1.6257.56.3	5	156426442	157426442	3872	T/C	0.088 (P=0.00068)	0.026 (P=2e-25)	0.816628	Cell growth regulator with EF hand domain protein 1	CGRE1	CGREF1
FEV1/FVC	rs13361953	CGREF1.6257.56.3	5	156426442	157426442	3872	T/C	0.088 (P=0.00068)	0.041 (P=6.4e-60)	0.805714	Cell growth regulator with EF hand domain protein 1	CGRE1	CGREF1
COPD	rs10866659	CGREF1.6257.56.3	5	156437043	157437043	3031	A/G	0.092 (P=0.00037)	-0.085 (P=1.2e-16)	0.85303	Cell growth regulator with EF hand domain protein 1	CGRE1	CGREF1
FEV1	rs11748602	SNAP29.12357.41.3	5	157864449	158864449	2655	T/G	-0.1 (P=3.9e-05)	-0.016 (P=6.7e-12)	0.811653	Synaptosomal-associated protein 29	SNP29	SNAP29
FEV1/FVC	rs4868180	SSB.13625.19.3	5	171484064	172484064	3616	A/C	-0.11 (P=0.00028)	0.017 (P=5.3e-09)	0.848229	Lupus La protein	LA	SSB
FEV1/FVC	rs4868180	ANGPTL7.6371.50.3	5	171484064	172484064	3616	A/C	-0.11 (P=0.0004)	0.017 (P=5.3e-09)	0.82626	Angiopoietin-related protein 7	ANGL7	ANGPTL7
FEV1/FVC	rs12518248	DEFB107A.6399.52.3	5	172581460	173581460	3522	T/C	0.11 (P=3.8e-05)	-0.018 (P=4.6e-14)	0.95656	Beta-defensin 107	D107A	DEFB107A
FEV1/FVC	rs12518248	KRT18.5354.11.3	5	172581460	173581460	3522	T/C	0.1 (P=5.1e-05)	-0.018 (P=4.6e-14)	0.943985	Keratin, type I cytoskeletal 18	Keratin 18	KRT18
FEV1/FVC	rs11741059	IL1R2.5666.64.3	5	172581460	173581460	3522	T/C	-0.093 (P=0.00035)	0.018 (P=6.5e-14)	0.857291	Interleukin-1 receptor type 2	IL-1 sRII	IL1R2
FEV1/FVC	rs13176815	SFRP2.7751.121.3	5	172581460	173581460	3522	C/G	-0.092 (P=0.00033)	-0.018 (P=5.1e-14)	0.811931	Secreted frizzled-related protein 2	SARP-1	SFRP2
FEV1/FVC	rs11741059	CUBN.12904.180.3	5	172581460	173581460	3522	T/C	-0.089 (P=0.00055)	0.018 (P=6.5e-14)	0.806814	cubilin	cubilin	CUBN
FEV1/FVC	rs2431501	LAG3.5099.14.3	5	176097252	177097252	2618	A/T	0.11 (P=1.4e-05)	-0.017 (P=4e-12)	0.978296	Lymphocyte activation gene 3 protein	LAG-3	LAG3
FEV1/FVC	rs13170697	LAG3.9950.229.3	5	176097252	177097252	2618	T/C	-0.1 (P=7.8e-05)	0.017 (P=4.4e-12)	0.948807	Lymphocyte activation gene 3 protein	LAG-3	LAG3
FEV1/FVC	rs2431501	ZNF18.11372.2.3	5	176097252	177097252	2618	A/T	0.097 (P=0.00021)	-0.017 (P=4e-12)	0.872584	Zinc finger protein 18	ZNF18	ZNF18
FEV1/FVC	rs244706	ENOX2.13422.66.3	5	176097252	177097252	2618	A/G	0.099 (P=0.00017)	-0.017 (P=6.1e-12)	0.841716	Ecto-NOX disulfide-thiol exchanger 2	ENOX2	ENOX2
FEV1/FVC	rs2431502	NCR1.5104.57.3	5	176097252	177097252	2618	T/C	-0.091 (P=0.00051)	0.018 (P=2.9e-12)	0.819321	Natural cytotoxicity triggering receptor 1	NKp46	NCR1
FEV1	rs79898473	CTNNA2.9872.23.3	5	179098771	180098771	3755	T/C	-0.099 (P=0.00021)	-0.014 (P=2.5e-08)	0.920351	Catenin alpha-2	CTNA2	CTNNA2
FEV1/FVC	rs79898473	CTNNA2.9872.23.3	5	179098771	180098771	3755	T/C	-0.099 (P=0.00021)	-0.031 (P=2.3e-33)	0.89546	Catenin alpha-2	CTNA2	CTNNA2
FEV1/FVC	rs79898473	PANK3.12658.72.3	5	179098771	180098771	3755	T/C	0.096 (P=0.00035)	-0.031 (P=2.3e-33)	0.856912	Pantothenate kinase 3	PANK3	PANK3
FEV1	rs79898473	PANK3.12658.72.3	5	179098771	180098771	3755	T/C	0.096 (P=0.00035)	-0.014 (P=2.5e-08)	0.848084	Pantothenate kinase 3	PANK3	PANK3
FEV1	rs9503208	SUN3.8852.10.3	6	1999191	2999191	3816	T/C	0.093 (P=0.00019)	-0.016 (P=2.7e-12)	0.836861	SUN domain-containing protein 3	SUN3	SUN3
FEV1	rs4959678	BPIFB1.11246.3.3	6	1999191	2999191	3816	A/C	0.097 (P=0.0001)	-0.016 (P=3.8e-12)	0.827442	BPI fold-containing family B member 1	LPLC1	BPIFB1
COPD	rs9378488	CNTN2.3296.92.2	6	6711818	7711818	3041	A/G	0.11 (P=1e-05)	0.055 (P=3.3e-08)	0.952477	Contactin-2	CNTN2	CNTN2
FEV1	rs6905736	ASGR2.9474.22.3	6	19342661	20342661	3467	A/C	-0.12 (P=0.0003)	-0.024 (P=1.2e-12)	0.846932	Asialoglycoprotein receptor 2	ASGR2	ASGR2
COPD	rs13198656	JPH3.9089.77.3	6	21504909	22504909	2396	T/C	-0.11 (P=2e-05)	0.061 (P=1.2e-09)	0.973152	Junctophilin-3	JPH3	JPH3
COPD	rs9368393	F10.3077.66.2	6	21504909	22504909	2396	T/G	0.11 (P=1.9e-05)	-0.06 (P=1.7e-09)	0.959518	Coagulation factor Xa	Coagulation Factor Xa	F10
COPD	rs13190697	NRXN3.7093.20.3	6	21504909	22504909	2396	A/G	0.1 (P=4e-05)	-0.06 (P=2.1e-09)	0.943776	Neurexin-3-beta	NRX3B	NRXN3
COPD	rs9368393	CNOT1.13482.14.3	6	21504909	22504909	2396	T/G	0.1 (P=4.6e-05)	-0.06 (P=1.7e-09)	0.924711	CCR4-NOT transcription complex subunit 1	CNOT1	CNOT1
COPD	rs13198656	NDUFV2.7748.11.3	6	21504909	22504909	2396	T/C	0.094 (P=0.00015)	0.061 (P=1.2e-09)	0.912803	NADH dehydrogenase [ubiquinone] flavoprotein 2, mitochondrial	NDUV2	NDUFV2
COPD	rs13198656	STX2.7738.299.3	6	21504909	22504909	2396	T/C	0.093 (P=0.0002)	0.061 (P=1.2e-09)	0.879375	Syntaxin-2	STX2	STX2
COPD	rs13198656	PSG2.6405.74.3	6	21504909	22504909	2396	T/C	0.091 (P=0.00026)	0.061 (P=1.2e-09)	0.872854	Pregnancy-specific beta-1-glycoprotein 2	PSG2	PSG2
COPD	rs13198656	PRPF6.9581.4.3	6	21504909	22504909	2396	T/C	0.093 (P=0.00018)	0.061 (P=1.2e-09)	0.867479	Pre-mRNA-processing factor 6	PRP6	PRPF6
COPD	rs9368393	PROC.3758.68.3	6	21504909	22504909	2396	T/G	0.094 (P=0.00019)	-0.06 (P=1.7e-09)	0.866504	Activated Protein C	Activated Protein C	PROC
COPD	rs9368393	IL2RB.9343.16.3	6	21504909	22504909	2396	T/G	-0.094 (P=0.0002)	-0.06 (P=1.7e-09)	0.860725	Interleukin-2 receptor subunit beta	IL-2 sRb	IL2RB
COPD	rs12200270	IL7.14049.17.3	6	21504909	22504909	2396	T/C	0.095 (P=0.00016)	-0.061 (P=1.3e-09)	0.854341	Interleukin-7	IL-7	IL7
COPD	rs13198656	CTCF.14624.51.3	6	21504909	22504909	2396	T/C	-0.088 (P=0.0004)	0.061 (P=1.2e-09)	0.844414	Transcriptional repressor CTCF	CTCF	CTCF
COPD	rs13198656	CD40LG.3534.14.2	6	21504909	22504909	2396	T/C	-0.094 (P=0.00015)	0.061 (P=1.2e-09)	0.838106	CD40 ligand	CD40 ligand, soluble	CD40LG
COPD	rs13198656	CXCL11.3038.9.2	6	21504909	22504909	2396	T/C	-0.089 (P=0.00034)	0.061 (P=1.2e-09)	0.834967	C-X-C motif chemokine 11	I-TAC	CXCL11
COPD	rs9466236	GPHA2.6395.58.3	6	21504909	22504909	2396	A/C	-0.095 (P=0.00015)	-0.06 (P=2.9e-09)	0.83234	Glycoprotein hormone alpha-2	GPHA2	GPHA2
COPD	rs13198656	IL12A.IL12B.10367.62.3	6	21504909	22504909	2396	T/C	-0.088 (P=0.00042)	0.061 (P=1.2e-09)	0.828739	Interleukin-12	IL-12	IL12A
COPD	rs9368393	PDGFRL.9713.67.3	6	21504909	22504909	2396	T/G	-0.097 (P=0.00012)	-0.06 (P=1.7e-09)	0.827293	Platelet-derived growth factor receptor-like protein	PGFRL	PDGFRL
COPD	rs9368393	CUBN.12904.180.3	6	21504909	22504909	2396	T/G	0.093 (P=0.00022)	-0.06 (P=1.7e-09)	0.81939	cubilin	cubilin	CUBN
COPD	rs9368393	SDF2L1.6990.44.3	6	21504909	22504909	2396	T/G	-0.097 (P=0.00012)	-0.06 (P=1.7e-09)	0.812098	Stromal cell-derived factor 2-like protein 1	SDF2L	SDF2L1
FEV1/FVC	rs1928160	NDUFV2.7748.11.3	6	21506676	22506676	3220	A/G	0.099 (P=6e-05)	-0.03 (P=5.8e-36)	0.945517	NADH dehydrogenase [ubiquinone] flavoprotein 2, mitochondrial	NDUV2	NDUFV2
FEV1/FVC	rs2078482	CXCL11.3038.9.2	6	21506676	22506676	3220	A/G	-0.093 (P=0.00019)	-0.03 (P=7.9e-36)	0.877638	C-X-C motif chemokine 11	I-TAC	CXCL11
FEV1/FVC	rs2078482	IL12A.IL12B.10367.62.3	6	21506676	22506676	3220	A/G	-0.092 (P=0.00022)	-0.03 (P=7.9e-36)	0.847491	Interleukin-12	IL-12	IL12A
FEV1/FVC	rs2078482	STX2.7738.299.3	6	21506676	22506676	3220	A/G	0.091 (P=0.00025)	-0.03 (P=7.9e-36)	0.822443	Syntaxin-2	STX2	STX2
FEV1/FVC	rs2078482	CLECL1.14308.192.3	6	21506676	22506676	3220	A/G	-0.09 (P=0.0003)	-0.03 (P=7.9e-36)	0.800503	C-type lectin-like domain family 1	CLCL1	CLECL1
FEV1	rs196025	GRP.8400.74.3	6	21572425	22572425	3442	A/G	-0.1 (P=9.5e-05)	-0.018 (P=2e-13)	0.909408	Gastrin-releasing peptide	Gastrin-releasing peptide	GRP
FEV1	rs196025	RUFY1.11425.31.3	6	21572425	22572425	3442	A/G	-0.093 (P=0.00032)	-0.018 (P=2e-13)	0.865646	RUN and FYVE domain-containing protein 1	RUFY1	RUFY1
COPD	rs35555795	DEFB119.13455.10.3	6	26009382	27009382	2121	T/C	-0.18 (P=1.1e-06)	0.12 (P=7.2e-15)	0.91489	Beta-defensin 119	DB119	DEFB119
COPD	rs13195509	GRIA4.10760.107.3	6	26009382	27009382	2121	A/G	-0.23 (P=4.3e-10)	0.12 (P=7.8e-15)	0.884075	Glutamate receptor 4	GRIA4	GRIA4
COPD	rs13195509	KIR2DS2.10428.1.3	6	26009382	27009382	2121	A/G	0.15 (P=3.2e-05)	0.12 (P=7.8e-15)	0.88232	Killer cell immunoglobulin-like receptor 2DS2	KI2S2	KIR2DS2
COPD	rs13195509	PRSS3.3479.71.2	6	26009382	27009382	2121	A/G	0.17 (P=2.6e-06)	0.12 (P=7.8e-15)	0.858453	Trypsin-3	TRY3	PRSS3
COPD	rs13195509	CRISP2.9282.12.3	6	26009382	27009382	2121	A/G	-0.15 (P=4.5e-05)	0.12 (P=7.8e-15)	0.855541	Cysteine-rich secretory protein 2	CRIS2	CRISP2
COPD	rs13195509	CD96.9735.44.3	6	26009382	27009382	2121	A/G	-0.16 (P=9.3e-06)	0.12 (P=7.8e-15)	0.848714	T-cell surface protein tactile	TACT	CD96
COPD	rs6920256	TAPBPL.6364.7.3	6	26009382	27009382	2121	A/G	0.18 (P=1.7e-07)	0.11 (P=2.6e-14)	0.844504	Tapasin-related protein	TPSNR	TAPBPL
COPD	rs6920256	HBEGF.14094.29.3	6	26009382	27009382	2121	A/G	0.15 (P=2.9e-05)	0.11 (P=2.6e-14)	0.841209	Heparin-binding EGF-like growth factor	HB-EGF	HBEGF
COPD	rs13198716	PDE4D.5255.22.3	6	26009382	27009382	2121	T/C	-0.28 (P=1.5e-13)	0.12 (P=2.9e-14)	0.83053	cAMP-specific 3',5'-cyclic phosphodiesterase 4D	PDE4D	PDE4D
COPD	rs35555795	PDIA5.5593.11.3	6	26009382	27009382	2121	T/C	0.14 (P=0.00014)	0.12 (P=7.2e-15)	0.801979	Protein disulfide-isomerase A5	PDIA5	PDIA5
FEV1/FVC	rs9379882	HBEGF.14094.29.3	6	26037801	27037801	2936	T/C	0.15 (P=3.3e-05)	-0.025 (P=1.8e-13)	0.907166	Heparin-binding EGF-like growth factor	HB-EGF	HBEGF
FEV1/FVC	rs3799383	TAPBPL.6364.7.3	6	26037801	27037801	2936	T/C	0.18 (P=2e-07)	-0.025 (P=1.7e-13)	0.888396	Tapasin-related protein	TPSNR	TAPBPL
FEV1/FVC	rs9379882	CRISP2.9282.12.3	6	26037801	27037801	2936	T/C	-0.15 (P=2.5e-05)	-0.025 (P=1.8e-13)	0.876429	Cysteine-rich secretory protein 2	CRIS2	CRISP2
FEV1/FVC	rs13201782	PDE4D.5255.22.3	6	26037801	27037801	2936	A/T	-0.29 (P=5.5e-14)	-0.027 (P=1.9e-12)	0.848859	cAMP-specific 3',5'-cyclic phosphodiesterase 4D	PDE4D	PDE4D
FEV1/FVC	rs58825580	C4A.C4B.4481.34.2	6	26037801	27037801	2936	T/G	0.23 (P=3.3e-11)	0.025 (P=2.4e-13)	0.839942	Complement C4	C4	C4A
FEV1/FVC	rs13198716	DEFB119.13455.10.3	6	26037801	27037801	2936	T/C	-0.19 (P=5.4e-07)	-0.027 (P=1e-12)	0.807833	Beta-defensin 119	DB119	DEFB119
FEV1	rs13214027	HBEGF.14094.29.3	6	26082035	27082035	2884	C/G	-0.15 (P=1e-05)	0.041 (P=1.1e-34)	0.958562	Heparin-binding EGF-like growth factor	HB-EGF	HBEGF
FEV1	rs67092078	C4A.C4B.4481.34.2	6	26082035	27082035	2884	A/G	-0.25 (P=4.4e-11)	-0.046 (P=2.4e-34)	0.916048	Complement C4	C4	C4A
FEV1	rs55834529	PDE4D.5255.22.3	6	26082035	27082035	2884	A/G	0.28 (P=2.5e-13)	0.045 (P=5.7e-34)	0.912436	cAMP-specific 3',5'-cyclic phosphodiesterase 4D	PDE4D	PDE4D
FEV1	rs67092078	GRIA4.10760.107.3	6	26082035	27082035	2884	A/G	-0.24 (P=1.9e-10)	-0.046 (P=2.4e-34)	0.90879	Glutamate receptor 4	GRIA4	GRIA4
FEV1	rs67092078	IL19.3035.80.2	6	26082035	27082035	2884	A/G	-0.17 (P=1.4e-05)	-0.046 (P=2.4e-34)	0.889696	Interleukin-19	IL-19	IL19
FEV1	rs67092078	DEFB119.13455.10.3	6	26082035	27082035	2884	A/G	-0.18 (P=1.8e-06)	-0.046 (P=2.4e-34)	0.860798	Beta-defensin 119	DB119	DEFB119
FEV1	rs67092078	CD96.9735.44.3	6	26082035	27082035	2884	A/G	-0.17 (P=7.2e-06)	-0.046 (P=2.4e-34)	0.854887	T-cell surface protein tactile	TACT	CD96
FEV1	rs13214027	CD74.6974.6.3	6	26082035	27082035	2884	C/G	-0.13 (P=0.00015)	0.041 (P=1.1e-34)	0.852262	HLA class II histocompatibility antigen gamma chain	HG2A	CD74
FEV1	rs13214027	CRISP2.9282.12.3	6	26082035	27082035	2884	C/G	0.14 (P=3.7e-05)	0.041 (P=1.1e-34)	0.849725	Cysteine-rich secretory protein 2	CRIS2	CRISP2
FEV1	rs67092078	SLAMF7.5487.7.3	6	26082035	27082035	2884	A/G	-0.15 (P=9.8e-05)	-0.046 (P=2.4e-34)	0.830541	SLAM family member 7	SLAF7	SLAMF7
FEV1	rs13214027	TAPBPL.6364.7.3	6	26082035	27082035	2884	C/G	-0.17 (P=5.2e-07)	0.041 (P=1.1e-34)	0.82131	Tapasin-related protein	TPSNR	TAPBPL
FEV1	rs72845046	TAPBPL.6364.7.3	6	27335218	28335218	3021	A/T	0.16 (P=2.7e-05)	-0.046 (P=1.1e-36)	0.863303	Tapasin-related protein	TPSNR	TAPBPL
FEV1	rs72845046	UAP1.13580.2.3	6	27335218	28335218	3021	A/T	0.14 (P=0.00028)	-0.046 (P=1.1e-36)	0.814918	UDP-N-acetylhexosamine pyrophosphorylase	Sperm-associated antigen 2	UAP1
FEV1	rs13212318	NCR3.3003.29.2	6	27335218	28335218	3021	A/C	-0.14 (P=0.00013)	0.046 (P=9.8e-37)	0.80814	Natural cytotoxicity triggering receptor 3	NKp30	NCR3
FEV1	rs67652222	CD96.9735.44.3	6	27335218	28335218	3021	T/C	-0.19 (P=4.3e-07)	-0.046 (P=7.8e-37)	0.803276	T-cell surface protein tactile	TACT	CD96
FEV1/FVC	rs116117737	GABBR2.9930.48.3	6	27518353	28518353	2938	T/G	0.26 (P=8.5e-05)	0.064 (P=6.3e-24)	0.944728	Gamma-aminobutyric acid type B receptor subunit 2	GABR2	GABBR2
FEV1/FVC	rs78354798	UNC5C.5139.32.3	6	27518353	28518353	2938	A/G	0.23 (P=0.00039)	0.066 (P=2.4e-23)	0.83486	Netrin receptor UNC5C	UNC5H3	UNC5C
FEV1/FVC	rs78354798	ELF5.13457.33.3	6	27518353	28518353	2938	A/G	-0.24 (P=0.00034)	0.066 (P=2.4e-23)	0.828935	ETS-related transcription factor Elf-5	ELF5	ELF5
FEV1	rs17763089	TAPBPL.6364.7.3	6	27805508	28805508	3384	A/G	0.16 (P=2.6e-05)	-0.046 (P=4.2e-37)	0.905074	Tapasin-related protein	TPSNR	TAPBPL
FEV1	rs17763089	IL21.7124.18.3	6	27805508	28805508	3384	A/G	-0.15 (P=6.9e-05)	-0.046 (P=4.2e-37)	0.807064	Interleukin-21	IL-21	IL21
COPD	rs1233578	PLG.3710.49.2	6	28212247	29212247	2214	A/G	0.14 (P=9.5e-06)	-0.12 (P=8.9e-18)	0.974921	Angiostatin	Angiostatin	PLG
COPD	rs1233578	CHAD.13460.4.3	6	28212247	29212247	2214	A/G	0.13 (P=4.3e-05)	-0.12 (P=8.9e-18)	0.9441	Chondroadherin	CHAD	CHAD
COPD	rs1233578	CCL11.5301.7.3	6	28212247	29212247	2214	A/G	-0.12 (P=0.00015)	-0.12 (P=8.9e-18)	0.909829	Eotaxin	Eotaxin	CCL11
COPD	rs1233578	KLK8.13708.56.3	6	28212247	29212247	2214	A/G	0.12 (P=0.00019)	-0.12 (P=8.9e-18)	0.898965	Kallikrein-8	kallikrein 8	KLK8
COPD	rs1233578	CMA1.3423.59.2	6	28212247	29212247	2214	A/G	-0.12 (P=0.00011)	-0.12 (P=8.9e-18)	0.879499	Chymase	Chymase	CMA1
COPD	rs1233578	IL19.3035.80.2	6	28212247	29212247	2214	A/G	0.14 (P=1.4e-05)	-0.12 (P=8.9e-18)	0.876178	Interleukin-19	IL-19	IL19
COPD	rs1233578	IGHE.IGK.IGL.4135.84.2	6	28212247	29212247	2214	A/G	-0.11 (P=0.00035)	-0.12 (P=8.9e-18)	0.843065	Immunoglobulin E	IgE	IGHE
COPD	rs1233578	NOV.2737.22.2	6	28212247	29212247	2214	A/G	-0.11 (P=0.00049)	-0.12 (P=8.9e-18)	0.837748	Protein NOV homolog	NovH	NOV
COPD	rs1233578	TAPBPL.6364.7.3	6	28212247	29212247	2214	A/G	-0.12 (P=0.00015)	-0.12 (P=8.9e-18)	0.831869	Tapasin-related protein	TPSNR	TAPBPL
COPD	rs1233578	NTF4.4146.58.2	6	28212247	29212247	2214	A/G	0.11 (P=0.00037)	-0.12 (P=8.9e-18)	0.824336	Neurotrophin-4	Neurotrophin-5	NTF4
COPD	rs1233578	PMS2.11312.40.3	6	28212247	29212247	2214	A/G	-0.11 (P=0.00033)	-0.12 (P=8.9e-18)	0.819512	Mismatch repair endonuclease PMS2	PMS2	PMS2
FEV1/FVC	rs113397807	PRSS3.3479.71.2	6	29471636	30471636	8698	C/G	-0.37 (P=8.9e-12)	0.084 (P=4.8e-51)	0.954689	Trypsin-3	TRY3	PRSS3
FEV1	rs9262120	GSTO1.12436.84.3	6	30065853	31065853	5942	A/G	0.13 (P=5.2e-05)	-0.042 (P=9e-40)	0.93592	Glutathione S-transferase omega-1	GST omega-1	GSTO1
FEV1	rs9262120	SEC13.14689.3.3	6	30065853	31065853	5942	A/G	0.13 (P=0.00014)	-0.042 (P=9e-40)	0.884458	Protein SEC13 homolog	SEC13	SEC13
FEV1	rs9262120	CLPSL2.7767.1.3	6	30065853	31065853	5942	A/G	-0.12 (P=0.00022)	-0.042 (P=9e-40)	0.882718	Colipase-like protein 2	CF126	CLPSL2
COPD	rs2284173	PSAPL1.8814.33.3	6	30213580	31213580	3668	A/G	-0.13 (P=1.1e-05)	0.12 (P=2.4e-21)	0.97154	Proactivator polypeptide-like 1	SAPL1	PSAPL1
COPD	rs2284174	COLGALT1.5638.23.3	6	30213580	31213580	3668	T/C	0.12 (P=3.2e-05)	-0.12 (P=2.1e-21)	0.959514	Procollagen galactosyltransferase 1	GT251	COLGALT1
COPD	rs1264352	C1GALT1C1.5735.54.3	6	30213580	31213580	3668	C/G	-0.15 (P=1.2e-06)	0.12 (P=7.9e-21)	0.924468	C1GALT1-specific chaperone 1	C1GLC	C1GALT1C1
COPD	rs2284174	AKT2.14685.17.3	6	30213580	31213580	3668	T/C	-0.12 (P=0.0001)	-0.12 (P=2.1e-21)	0.915385	RAC-beta serine/threonine-protein kinase	PKB beta	AKT2
COPD	rs1264352	CST5.13661.193.3	6	30213580	31213580	3668	C/G	-0.13 (P=4.2e-05)	0.12 (P=7.9e-21)	0.85648	Cystatin-D	CYTD	CST5
COPD	rs2284173	SURF1.8009.121.3	6	30213580	31213580	3668	A/G	0.11 (P=0.00019)	0.12 (P=2.4e-21)	0.853421	Surfeit locus protein 1	SURF1	SURF1
COPD	rs2284173	LEP.8484.8.3	6	30213580	31213580	3668	A/G	0.11 (P=0.0003)	0.12 (P=2.4e-21)	0.836328	Leptin	Leptin	LEP
COPD	rs1264352	IL19.3035.80.2	6	30213580	31213580	3668	C/G	-0.12 (P=8.1e-05)	0.12 (P=7.9e-21)	0.818987	Interleukin-19	IL-19	IL19
COPD	rs2284174	CALCA.10494.48.3	6	30213580	31213580	3668	T/C	0.1 (P=0.00046)	-0.12 (P=2.1e-21)	0.817024	Procalcitonin	Procalcitonin	CALCA
FEV1/FVC	rs2070600	AGER.4125.52.2	6	31651443	32651443	5990	T/C	-0.57 (P=3.9e-33)	0.14 (P=3e-189)	0.999323	Advanced glycosylation end product-specific receptor, soluble	sRAGE	AGER
FEV1/FVC	rs2070600	ICOS.14084.191.3	6	31651443	32651443	5990	T/C	0.2 (P=4.8e-05)	0.14 (P=3e-189)	0.947277	Inducible T-cell costimulator	ICOS	ICOS
FEV1/FVC	rs2070600	LYG1.9243.10.3	6	31651443	32651443	5990	T/C	-0.19 (P=0.00015)	0.14 (P=3e-189)	0.922207	Lysozyme g-like protein 1	LYG1	LYG1
FEV1/FVC	rs2070600	HIST3H2A.14144.3.3	6	31651443	32651443	5990	T/C	-0.18 (P=0.00016)	0.14 (P=3e-189)	0.88722	Histone H2A type 3	H2A3	HIST3H2A
FEV1/FVC	rs2070600	JAK2.4998.50.2	6	31651443	32651443	5990	T/C	-0.2 (P=6.6e-05)	0.14 (P=3e-189)	0.882025	Tyrosine-protein kinase JAK2	JAK2	JAK2
FEV1/FVC	rs2070600	SGCB.7034.4.3	6	31651443	32651443	5990	T/C	0.19 (P=0.00013)	0.14 (P=3e-189)	0.880581	Beta-sarcoglycan	SGCB	SGCB
FEV1/FVC	rs2070600	GAL.13389.8.3	6	31651443	32651443	5990	T/C	-0.2 (P=6.2e-05)	0.14 (P=3e-189)	0.870294	Galanin peptides	GALA	GAL
FEV1/FVC	rs2070600	DEFB121.5765.53.3	6	31651443	32651443	5990	T/C	0.18 (P=0.00025)	0.14 (P=3e-189)	0.857847	Beta-defensin 121	DB121	DEFB121
FEV1	rs9273167	PSMA1.7880.9.3	6	32113163	33113163	10280	A/C	0.12 (P=1.4e-06)	-0.031 (P=2.1e-36)	0.905087	Proteasome subunit alpha type-1	PSA1	PSMA1
FEV1	rs9273167	LRRC74A.8389.8.3	6	32113163	33113163	10280	A/C	0.11 (P=1.1e-05)	-0.031 (P=2.1e-36)	0.895799	Leucine-rich repeat-containing protein 74A	CN16B	C14orf166B
FEV1	rs9273167	IL36A.10928.7.3	6	32113163	33113163	10280	A/C	0.12 (P=7.4e-06)	-0.031 (P=2.1e-36)	0.895251	Interleukin-36 alpha	IL-1F6	IL36A
FEV1	rs9273167	NCOA2.14045.12.3	6	32113163	33113163	10280	A/C	0.12 (P=1.3e-06)	-0.031 (P=2.1e-36)	0.886805	Nuclear receptor coactivator 2	NCOA2	NCOA2
FEV1	rs9273167	SEL1L2.9082.25.3	6	32113163	33113163	10280	A/C	0.1 (P=4.4e-05)	-0.031 (P=2.1e-36)	0.875069	Protein sel-1 homolog 2	SE1L2	SEL1L2
FEV1	rs9273167	ENTPD5.4437.56.3	6	32113163	33113163	10280	A/C	0.11 (P=1.3e-05)	-0.031 (P=2.1e-36)	0.874139	Ectonucleoside triphosphate diphosphohydrolase 5	ENTP5	ENTPD5
FEV1	rs9273167	ACACB.12900.29.3	6	32113163	33113163	10280	A/C	0.11 (P=7.8e-06)	-0.031 (P=2.1e-36)	0.87094	Acetyl-CoA carboxylase 2	ACACB	ACACB
FEV1	rs9273167	SEC11C.10658.28.3	6	32113163	33113163	10280	A/C	0.1 (P=5.6e-05)	-0.031 (P=2.1e-36)	0.858007	Signal peptidase complex catalytic subunit SEC11C	SC11C	SEC11C
FEV1	rs9273167	MYO6.9894.13.3	6	32113163	33113163	10280	A/C	0.1 (P=6.9e-05)	-0.031 (P=2.1e-36)	0.848385	Unconventional myosin-VI	MYO6	MYO6
FEV1	rs9273167	KLK6.3450.4.2	6	32113163	33113163	10280	A/C	0.1 (P=7.2e-05)	-0.031 (P=2.1e-36)	0.832502	Kallikrein-6	Kallikrein 6	KLK6
FEV1	rs9273167	TNFRSF11B.2526.53.3	6	32113163	33113163	10280	A/C	0.1 (P=7.4e-05)	-0.031 (P=2.1e-36)	0.831213	Tumor necrosis factor receptor superfamily member 11B	OPG	TNFRSF11B
FEV1	rs9273167	C2orf40.6362.6.3	6	32113163	33113163	10280	A/C	0.1 (P=4.3e-05)	-0.031 (P=2.1e-36)	0.820618	Augurin	AUGN	C2orf40
FEV1	rs9273167	M6PR.10491.21.3	6	32113163	33113163	10280	A/C	0.11 (P=3e-05)	-0.031 (P=2.1e-36)	0.816997	Cation-dependent mannose-6-phosphate receptor	MPRD	M6PR
FEV1	rs9273167	PIK3CG.3391.10.2	6	32113163	33113163	10280	A/C	0.099 (P=0.00011)	-0.031 (P=2.1e-36)	0.807252	Phosphatidylinositol 4,5-bisphosphate 3-kinase catalytic subunit gamma isoform	PK3CG	PIK3CG
FEV1	rs9273167	TNFSF11.2917.3.2	6	32113163	33113163	10280	A/C	0.1 (P=5.6e-05)	-0.031 (P=2.1e-36)	0.807051	Tumor necrosis factor ligand superfamily member 11	sRANKL	TNFSF11
FEV1	rs9273167	CLK2.11327.56.3	6	32113163	33113163	10280	A/C	0.1 (P=6.8e-05)	-0.031 (P=2.1e-36)	0.806778	Dual specificity protein kinase CLK2	CLK2	CLK2
FEV1	rs9273167	FLNA.11108.16.3	6	32113163	33113163	10280	A/C	0.1 (P=4.6e-05)	-0.031 (P=2.1e-36)	0.805616	Filamin-A	filamin A	FLNA
COPD	rs2070600	AGER.4125.52.2	6	32128407	33128407	6453	T/C	-0.57 (P=3.9e-33)	-0.19 (P=1.1e-17)	0.99736	Advanced glycosylation end product-specific receptor, soluble	sRAGE	AGER
COPD	rs9273504	IGHE.IGK.IGL.4135.84.2	6	32128407	33128407	6453	T/C	-0.16 (P=8.5e-09)	-0.1 (P=5.6e-18)	0.984741	Immunoglobulin E	IgE	IGHE
COPD	rs2022059	RACGAP1.13587.10.3	6	32128407	33128407	6453	C/G	-0.54 (P=5e-30)	-0.18 (P=9.6e-17)	0.971232	Rac GTPase-activating protein 1	RGAP1	RACGAP1
COPD	rs2854275	IGF2R.3676.15.3	6	32128407	33128407	6453	A/C	0.21 (P=3e-09)	0.12 (P=2.8e-17)	0.948839	Cation-independent mannose-6-phosphate receptor	IGF-II receptor	IGF2R
COPD	rs2854275	CCDC134.5587.3.3	6	32128407	33128407	6453	A/C	0.2 (P=1e-08)	0.12 (P=2.8e-17)	0.927613	Coiled-coil domain-containing protein 134	CC134	CCDC134
COPD	rs9273504	PELI2.12702.13.3	6	32128407	33128407	6453	T/C	-0.12 (P=4.7e-05)	-0.1 (P=5.6e-18)	0.925759	E3 ubiquitin-protein ligase pellino homolog 2	PELI2	PELI2
COPD	rs2070600	ICOS.14084.191.3	6	32128407	33128407	6453	T/C	0.2 (P=4.8e-05)	-0.19 (P=1.1e-17)	0.875445	Inducible T-cell costimulator	ICOS	ICOS
COPD	rs9273504	FCGR1A.3312.64.1	6	32128407	33128407	6453	T/C	0.11 (P=8.3e-05)	-0.1 (P=5.6e-18)	0.868554	High affinity immunoglobulin gamma Fc receptor I	FCGR1	FCGR1A
COPD	rs9273504	IL17A.13718.1.3	6	32128407	33128407	6453	T/C	-0.11 (P=6.2e-05)	-0.1 (P=5.6e-18)	0.848554	Interleukin-17A	IL-17	IL17A
COPD	rs2854275	TMEM87B.13485.20.3	6	32128407	33128407	6453	A/C	0.17 (P=1.6e-06)	0.12 (P=2.8e-17)	0.829133	Transmembrane protein 87B	TM87B	TMEM87B
COPD	rs2854275	FRZB.13740.51.3	6	32128407	33128407	6453	A/C	-0.17 (P=2.6e-06)	0.12 (P=2.8e-17)	0.806254	Secreted frizzled-related protein 3	sFRP-3	FRZB
COPD	rs9273504	B4GALT2.9595.11.3	6	32128407	33128407	6453	T/C	0.1 (P=0.00023)	-0.1 (P=5.6e-18)	0.805848	Beta-1,4-galactosyltransferase 2	B4GT2	B4GALT2
COPD	rs2070600	LYG1.9243.10.3	6	32128407	33128407	6453	T/C	-0.19 (P=0.00015)	-0.19 (P=1.1e-17)	0.804992	Lysozyme g-like protein 1	LYG1	LYG1
FEV1	rs35233923	ST6GALNAC6.7228.2.3	6	34479247	35479247	3021	T/G	0.14 (P=0.0001)	0.027 (P=1.6e-14)	0.875528	Alpha-N-acetylgalactosaminide alpha-2,6-sialyltransferase 6	SIA7F	ST6GALNAC6
FEV1	rs72896231	IGFBP2.2570.72.5	6	34479247	35479247	3021	T/C	-0.14 (P=0.00019)	-0.028 (P=1.4e-14)	0.819415	Insulin-like growth factor-binding protein 2	IGFBP-2	IGFBP2
FEV1/FVC	rs820077	BGN.13690.26.3	6	34533854	35533854	3069	A/G	0.12 (P=0.00011)	0.025 (P=1.1e-16)	0.896102	Biglycan	BGN	BGN
FEV1	rs2281690	RETSAT.8381.18.4	6	43947598	44947598	3466	A/G	0.098 (P=9.1e-05)	-0.013 (P=1.1e-08)	0.927122	All-trans-retinol 13,14-reductase	RETST	RETSAT
FEV1	rs9357446	CCNB1.5347.59.3	6	43947598	44947598	3466	A/G	0.097 (P=9.5e-05)	-0.013 (P=8.1e-09)	0.894466	G2/mitotic-specific cyclin-B1	Cyclin B1	CCNB1
FEV1	rs7770012	NOV.2737.22.2	6	43947598	44947598	3466	A/C	0.093 (P=0.0002)	-0.013 (P=1.1e-08)	0.883351	Protein NOV homolog	NovH	NOV
FEV1	rs9357446	MYCT1.13541.1.3	6	43947598	44947598	3466	A/G	0.093 (P=0.00017)	-0.013 (P=8.1e-09)	0.873652	Myc target protein 1	MYCT1	MYCT1
FEV1	rs2281690	NGRN.7153.66.3	6	43947598	44947598	3466	A/G	0.092 (P=0.00025)	-0.013 (P=1.1e-08)	0.856396	Neugrin	NGRN	NGRN
FEV1	rs2281690	DYNLT3.12867.40.3	6	43947598	44947598	3466	A/G	0.092 (P=0.00027)	-0.013 (P=1.1e-08)	0.840487	Dynein light chain Tctex-type 3	DYLT3	DYNLT3
FEV1/FVC	rs12202314	GNS.8314.71.3	6	45030471	46030471	3288	T/C	0.11 (P=2.1e-05)	-0.021 (P=2.2e-16)	0.976134	N-acetylglucosamine-6-sulfatase	GNS	GNS
FEV1/FVC	rs12202314	ITGAV.ITGB5.4917.62.1	6	45030471	46030471	3288	T/C	-0.095 (P=0.00033)	-0.021 (P=2.2e-16)	0.827737	Integrin alpha-V: beta-5 complex	Integrin aVb5	ITGAV
FEV1/FVC	rs12660153	DNAJC18.8033.1.3	6	56853170	57853170	1715	T/G	0.13 (P=4.8e-05)	0.018 (P=5.8e-09)	0.93771	DnaJ homolog subfamily C member 18	DJC18	DNAJC18
FEV1/FVC	rs12660153	FST.4132.27.2	6	56853170	57853170	1715	T/G	-0.11 (P=0.00021)	0.018 (P=5.8e-09)	0.820932	Follistatin	FST	FST
FEV1/FVC	rs12660153	MOB1A.12426.19.3	6	56853170	57853170	1715	T/G	-0.11 (P=0.00025)	0.018 (P=5.8e-09)	0.802695	MOB kinase activator 1A	MOL1B	MOB1A
FEV1/FVC	rs9351958	IL7R.5089.11.3	6	73161010	74161010	2971	C/G	-0.12 (P=5.5e-05)	0.035 (P=3.2e-31)	0.968301	Interleukin-7 receptor subunit alpha	IL-7 Ra	IL7R
FEV1/FVC	rs9351958	SLITRK3.10565.19.3	6	73161010	74161010	2971	C/G	-0.11 (P=0.00032)	0.035 (P=3.2e-31)	0.889695	SLIT and NTRK-like protein 3	SLIK3	SLITRK3
FEV1/FVC	rs9351958	ARFIP2.12630.8.3	6	73161010	74161010	2971	C/G	-0.11 (P=0.00039)	0.035 (P=3.2e-31)	0.861795	Arfaptin-2	ARFP2	ARFIP2
FEV1/FVC	rs9351958	ARHGAP5.14748.31.3	6	73161010	74161010	2971	C/G	0.11 (P=0.00041)	0.035 (P=3.2e-31)	0.859315	Rho GTPase-activating protein 5	RHG05	ARHGAP5
FEV1/FVC	rs9351958	EPS15L1.4212.5.3	6	73161010	74161010	2971	C/G	0.11 (P=0.00044)	0.035 (P=3.2e-31)	0.85113	Epidermal growth factor receptor substrate 15-like 1	EP15R	EPS15L1
FEV1/FVC	rs9360621	FOLH1.5478.50.2	6	73161010	74161010	2971	A/G	0.11 (P=0.0005)	-0.035 (P=4e-31)	0.844028	Glutamate carboxypeptidase 2	PSMA	FOLH1
FEV1/FVC	rs1321859	TGFBR3.3009.3.2	6	90511673	91511673	2880	T/C	-0.1 (P=0.00011)	0.016 (P=1.3e-10)	0.900917	Transforming growth factor beta receptor type 3	TGF-b R III	TGFBR3
FEV1/FVC	rs1321859	ADAM23.7049.2.3	6	90511673	91511673	2880	T/C	-0.1 (P=0.00011)	0.016 (P=1.3e-10)	0.899067	Disintegrin and metalloproteinase domain-containing protein 23	ADAM 23	ADAM23
FEV1/FVC	rs56353819	APOF.12370.30.3	6	90511673	91511673	2880	T/C	-0.11 (P=1.6e-05)	0.016 (P=1.3e-10)	0.896039	Apolipoprotein F	Apo F	APOF
FEV1/FVC	rs1321859	HMGN1.9187.2.3	6	90511673	91511673	2880	T/C	0.11 (P=5.1e-05)	0.016 (P=1.3e-10)	0.878101	Non-histone chromosomal protein HMG-14	HMGN1	HMGN1
FEV1/FVC	rs1321859	CFI.2567.5.6	6	90511673	91511673	2880	T/C	0.1 (P=0.00011)	0.016 (P=1.3e-10)	0.868534	Complement factor I	Factor I	CFI
FEV1/FVC	rs1321859	ART3.10970.3.3	6	90511673	91511673	2880	T/C	-0.099 (P=0.00017)	0.016 (P=1.3e-10)	0.854307	Ecto-ADP-ribosyltransferase 3	NAR3	ART3
FEV1/FVC	rs58453446	TIMP4.6462.12.3	6	90511673	91511673	2880	C/G	-0.099 (P=0.00013)	0.016 (P=1.4e-10)	0.805624	Metalloproteinase inhibitor 4	TIMP-4	TIMP4
FEV1/FVC	rs1631116	CA6.3352.80.3	6	116757018	117757018	3150	T/C	0.12 (P=2e-05)	-0.016 (P=2.1e-09)	0.915684	Carbonic anhydrase 6	Carbonic anhydrase 6	CA6
FEV1/FVC	rs1741663	VSIG2.8018.43.3	6	116757018	117757018	3150	A/G	0.11 (P=5.9e-05)	0.016 (P=3.5e-10)	0.901498	V-set and immunoglobulin domain-containing protein 2	VSIG2	VSIG2
COPD	rs674621	CA6.3352.80.3	6	116757018	117757018	2284	T/C	-0.1 (P=8.5e-05)	-0.06 (P=7.6e-09)	0.869437	Carbonic anhydrase 6	Carbonic anhydrase 6	CA6
COPD	rs674621	VSIG2.8018.43.3	6	116757018	117757018	2284	T/C	0.1 (P=7.9e-05)	-0.06 (P=7.6e-09)	0.855695	V-set and immunoglobulin domain-containing protein 2	VSIG2	VSIG2
FEV1	rs675495	CA6.3352.80.3	6	116757199	117757199	3153	T/C	0.1 (P=0.0001)	-0.018 (P=7.8e-13)	0.914203	Carbonic anhydrase 6	Carbonic anhydrase 6	CA6
FEV1	rs675495	VSIG2.8018.43.3	6	116757199	117757199	3153	T/C	-0.1 (P=9.5e-05)	-0.018 (P=7.8e-13)	0.905854	V-set and immunoglobulin domain-containing protein 2	VSIG2	VSIG2
FEV1	rs7753563	PRNP.6545.58.3	6	126302598	127302598	1620	A/G	0.11 (P=0.00012)	-0.02 (P=4.1e-13)	0.930129	Major prion protein	PRIO	PRNP
FEV1	rs7753563	MMP17.2838.53.1	6	126302598	127302598	1620	A/G	0.11 (P=8.1e-05)	-0.02 (P=4.1e-13)	0.928589	Matrix metalloproteinase-17	MMP-17	MMP17
FEV1	rs7753563	CD70.5807.77.3	6	126302598	127302598	1620	A/G	0.11 (P=0.00016)	-0.02 (P=4.1e-13)	0.927322	CD70 antigen	CD70	CD70
FEV1	rs7753563	FASLG.3052.8.2	6	126302598	127302598	1620	A/G	-0.1 (P=0.00033)	-0.02 (P=4.1e-13)	0.872531	Tumor necrosis factor ligand superfamily member 6, soluble form	Fas ligand, soluble	FASLG
FEV1	rs7753563	MATN2.3325.2.2	6	126302598	127302598	1620	A/G	-0.099 (P=0.0006)	-0.02 (P=4.1e-13)	0.813148	Matrilin-2	MATN2	MATN2
FEV1	rs7753563	YES1.2878.66.2	6	126302598	127302598	1620	A/G	0.099 (P=0.0006)	-0.02 (P=4.1e-13)	0.812337	Tyrosine-protein kinase Yes	YES	YES1
FEV1/FVC	rs9388530	DHX38.13645.14.3	6	126636061	127636061	1864	A/T	-0.098 (P=8.3e-05)	0.014 (P=8e-09)	0.832275	Pre-mRNA-splicing factor ATP-dependent RNA helicase PRP16	PRP16	DHX38
FEV1/FVC	rs4321846	COLEC12.5457.5.2	6	129897238	130897238	3921	T/C	-0.11 (P=1.8e-05)	-0.015 (P=3.5e-10)	0.954223	Collectin-12	COLEC12	COLEC12
FEV1/FVC	rs12190287	HECW1.12669.30.3	6	133714525	134714525	2860	C/G	0.099 (P=0.00017)	0.017 (P=1e-11)	0.92969	E3 ubiquitin-protein ligase HECW1	HECW1	HECW1
FEV1/FVC	rs12190287	TP53.6152.111.3	6	133714525	134714525	2860	C/G	0.099 (P=0.00016)	0.017 (P=1e-11)	0.916669	Cellular tumor antigen p53	p53	TP53
FEV1	rs2627237	SPINK8.7962.11.3	6	133839265	134839265	3001	A/G	-0.094 (P=0.00021)	0.014 (P=3.5e-09)	0.854187	Serine protease inhibitor Kazal-type 8	ISK8	SPINK8
FEV1/FVC	rs594560	ERO1L.7060.2.3	6	139740886	140740886	2640	T/C	0.13 (P=9.1e-06)	-0.017 (P=2.3e-09)	0.941261	ERO1-like protein alpha	ERO1A	ERO1L
FEV1/FVC	rs9403133	MAGEA10.13610.9.3	6	139740886	140740886	2640	A/G	0.12 (P=4.7e-05)	-0.017 (P=1.5e-09)	0.932531	Melanoma-associated antigen 10	MAGE-10	MAGEA10
FEV1/FVC	rs613274	AZGP1.9312.8.3	6	139740886	140740886	2640	C/G	-0.11 (P=0.00021)	0.017 (P=1.2e-09)	0.910604	Zinc-alpha-2-glycoprotein	AZGP1	AZGP1
FEV1/FVC	rs9403133	NPIPB3.9954.2.3	6	139740886	140740886	2640	A/G	0.11 (P=8.1e-05)	-0.017 (P=1.5e-09)	0.890837	Nuclear pore complex-interacting protein family member B3	NPPL3	NPIPB3
FEV1/FVC	rs9403133	PSMA1.7880.9.3	6	139740886	140740886	2640	A/G	0.11 (P=0.00019)	-0.017 (P=1.5e-09)	0.850049	Proteasome subunit alpha type-1	PSA1	PSMA1
FEV1/FVC	rs613274	ZAP70.3837.6.2	6	139740886	140740886	2640	C/G	-0.1 (P=0.00044)	0.017 (P=1.2e-09)	0.84566	Tyrosine-protein kinase ZAP-70	ZAP70	ZAP70
FEV1/FVC	rs642858	FCRL6.6617.12.3	6	139740886	140740886	2640	A/G	0.11 (P=9.5e-05)	-0.017 (P=2.7e-09)	0.814282	Fc receptor-like protein 6	FCRL6	FCRL6
FEV1/FVC	rs9403133	NCR3LG1.7854.38.3	6	139740886	140740886	2640	A/G	0.11 (P=0.00026)	-0.017 (P=1.5e-09)	0.806455	Natural cytotoxicity triggering receptor 3 ligand 1	NR3L1	NCR3LG1
FEV1	rs594560	ERO1L.7060.2.3	6	139771357	140771357	2573	T/C	0.13 (P=9.1e-06)	-0.021 (P=5.9e-15)	0.969821	ERO1-like protein alpha	ERO1A	ERO1L
FEV1	rs594560	MAGEA10.13610.9.3	6	139771357	140771357	2573	T/C	0.12 (P=2.3e-05)	-0.021 (P=5.9e-15)	0.952659	Melanoma-associated antigen 10	MAGE-10	MAGEA10
FEV1	rs623331	NPIPB3.9954.2.3	6	139771357	140771357	2573	T/C	0.11 (P=0.00012)	-0.021 (P=6.8e-15)	0.916079	Nuclear pore complex-interacting protein family member B3	NPPL3	NPIPB3
FEV1	rs594560	AZGP1.9312.8.3	6	139771357	140771357	2573	T/C	0.11 (P=9.3e-05)	-0.021 (P=5.9e-15)	0.91024	Zinc-alpha-2-glycoprotein	AZGP1	AZGP1
FEV1	rs594560	PSMA1.7880.9.3	6	139771357	140771357	2573	T/C	0.11 (P=0.00012)	-0.021 (P=5.9e-15)	0.896489	Proteasome subunit alpha type-1	PSA1	PSMA1
FEV1	rs1102077	NCR3LG1.7854.38.3	6	139771357	140771357	2573	A/C	-0.11 (P=0.00025)	0.021 (P=4.2e-15)	0.884376	Natural cytotoxicity triggering receptor 3 ligand 1	NR3L1	NCR3LG1
FEV1	rs642858	FCRL6.6617.12.3	6	139771357	140771357	2573	A/G	0.11 (P=9.5e-05)	-0.021 (P=8.2e-15)	0.88397	Fc receptor-like protein 6	FCRL6	FCRL6
FEV1	rs594560	ZAP70.3837.6.2	6	139771357	140771357	2573	T/C	0.11 (P=0.00023)	-0.021 (P=5.9e-15)	0.863628	Tyrosine-protein kinase ZAP-70	ZAP70	ZAP70
FEV1	rs594560	RAPGEF5.9059.14.3	6	139771357	140771357	2573	T/C	0.11 (P=0.00023)	-0.021 (P=5.9e-15)	0.855371	Rap guanine nucleotide exchange factor 5	RPGF5	RAPGEF5
FEV1	rs1102077	MYZAP.13924.13.3	6	139771357	140771357	2573	A/C	-0.1 (P=0.00037)	0.021 (P=4.2e-15)	0.853783	Myocardial zonula adherens protein	MYZAP	MYZAP
FEV1	rs594560	RNF128.6510.56.3	6	139771357	140771357	2573	T/C	0.11 (P=0.00025)	-0.021 (P=5.9e-15)	0.826315	E3 ubiquitin-protein ligase RNF128	RN128	RNF128
FEV1	rs594560	KLHL13.12463.7.3	6	139771357	140771357	2573	T/C	0.11 (P=0.00024)	-0.021 (P=5.9e-15)	0.823752	Kelch-like protein 13	KLH13	KLHL13
FEV1	rs623331	MATN3.3208.2.4	6	139771357	140771357	2573	T/C	0.1 (P=0.00031)	-0.021 (P=6.8e-15)	0.822438	Matrilin-3	MATN3	MATN3
COPD	rs594560	ERO1L.7060.2.3	6	139780398	140780398	1849	T/C	0.13 (P=9.1e-06)	0.073 (P=1.7e-10)	0.960103	ERO1-like protein alpha	ERO1A	ERO1L
COPD	rs4895579	MAGEA10.13610.9.3	6	139780398	140780398	1849	A/G	-0.12 (P=4e-05)	-0.075 (P=6.5e-11)	0.948006	Melanoma-associated antigen 10	MAGE-10	MAGEA10
COPD	rs4895579	NPIPB3.9954.2.3	6	139780398	140780398	1849	A/G	-0.11 (P=7.9e-05)	-0.075 (P=6.5e-11)	0.92341	Nuclear pore complex-interacting protein family member B3	NPPL3	NPIPB3
COPD	rs4895579	AZGP1.9312.8.3	6	139780398	140780398	1849	A/G	-0.11 (P=0.00012)	-0.075 (P=6.5e-11)	0.914127	Zinc-alpha-2-glycoprotein	AZGP1	AZGP1
COPD	rs4895579	PSMA1.7880.9.3	6	139780398	140780398	1849	A/G	-0.11 (P=0.00017)	-0.075 (P=6.5e-11)	0.89252	Proteasome subunit alpha type-1	PSA1	PSMA1
COPD	rs646695	ZAP70.3837.6.2	6	139780398	140780398	1849	T/C	-0.1 (P=0.00037)	-0.075 (P=4.6e-11)	0.864452	Tyrosine-protein kinase ZAP-70	ZAP70	ZAP70
COPD	rs646695	NCR3LG1.7854.38.3	6	139780398	140780398	1849	T/C	-0.1 (P=0.00029)	-0.075 (P=4.6e-11)	0.863065	Natural cytotoxicity triggering receptor 3 ligand 1	NR3L1	NCR3LG1
COPD	rs642858	FCRL6.6617.12.3	6	139780398	140780398	1849	A/G	0.11 (P=9.5e-05)	0.072 (P=1.3e-10)	0.858712	Fc receptor-like protein 6	FCRL6	FCRL6
COPD	rs646695	MYZAP.13924.13.3	6	139780398	140780398	1849	T/C	-0.1 (P=0.00028)	-0.075 (P=4.6e-11)	0.842645	Myocardial zonula adherens protein	MYZAP	MYZAP
COPD	rs646695	RAPGEF5.9059.14.3	6	139780398	140780398	1849	T/C	-0.1 (P=0.00032)	-0.075 (P=4.6e-11)	0.834427	Rap guanine nucleotide exchange factor 5	RPGF5	RAPGEF5
COPD	rs4895579	KLHL13.12463.7.3	6	139780398	140780398	1849	A/G	-0.1 (P=0.00051)	-0.075 (P=6.5e-11)	0.80806	Kelch-like protein 13	KLH13	KLHL13
FEV1	rs13220614	CUL4B.13743.56.3	6	155055924	156055924	3409	T/C	0.11 (P=1.3e-05)	0.013 (P=2.2e-08)	0.822773	Cullin-4B	CUL4B	CUL4B
FEV1	rs3253	SNAPIN.6975.52.3	6	169116112	170116112	4156	T/C	-0.1 (P=0.00012)	0.016 (P=1.3e-10)	0.934573	SNARE-associated protein Snapin	SNAPN	SNAPIN
FEV1	rs3253	ADAMTS6.6441.62.3	6	169116112	170116112	4156	T/C	-0.099 (P=0.00018)	0.016 (P=1.3e-10)	0.933569	A disintegrin and metalloproteinase with thrombospondin motifs 6	ATS6	ADAMTS6
FEV1	rs3253	FCRL4.8973.23.3	6	169116112	170116112	4156	T/C	-0.092 (P=0.0005)	0.016 (P=1.3e-10)	0.819586	Fc receptor-like protein 4	FCRL4	FCRL4
FEV1	rs3253	HAPLN1.3196.6.2	6	169116112	170116112	4156	T/C	-0.095 (P=0.00033)	0.016 (P=1.3e-10)	0.80103	Hyaluronan and proteoglycan link protein 1	HPLN1	HAPLN1
FEV1	rs7780273	PTHLH.2962.50.2	7	6741299	7741299	4292	A/C	-0.11 (P=7.1e-05)	0.016 (P=1.3e-10)	0.879569	Parathyroid hormone-related protein	PTHrP	PTHLH
FEV1	rs11772803	ANKRD46.7851.30.3	7	6741299	7741299	4292	T/G	0.15 (P=0.00014)	0.023 (P=6.1e-10)	0.841911	Ankyrin repeat domain-containing protein 46	ANR46	ANKRD46
FEV1	rs6955941	RNF215.7758.217.3	7	6741299	7741299	4292	A/G	-0.15 (P=0.00011)	-0.023 (P=6e-10)	0.813174	RING finger protein 215	RN215	RNF215
FEV1/FVC	rs11771259	SCARA5.10419.1.3	7	6777215	7777215	4295	C/G	0.15 (P=7.6e-05)	0.028 (P=5e-14)	0.930751	Scavenger receptor class A member 5	SCAR5	SCARA5
FEV1/FVC	rs11771259	DEFB104A.5763.67.3	7	6777215	7777215	4295	C/G	-0.14 (P=0.00023)	0.028 (P=5e-14)	0.883611	Beta-defensin 104	HBD-4	DEFB104A
FEV1/FVC	rs11771259	IGDCC4.9793.145.3	7	6777215	7777215	4295	C/G	0.14 (P=0.00022)	0.028 (P=5e-14)	0.860212	Immunoglobulin superfamily DCC subclass member 4	IGDC4	IGDCC4
FEV1/FVC	rs11771259	EMILIN3.8964.14.3	7	6777215	7777215	4295	C/G	0.14 (P=0.00035)	0.028 (P=5e-14)	0.84767	EMILIN-3	EMIL3	EMILIN3
FEV1/FVC	rs11771259	CDON.4541.49.2	7	6777215	7777215	4295	C/G	0.14 (P=0.00032)	0.028 (P=5e-14)	0.826537	Cell adhesion molecule-related/down-regulated by oncogenes	CDON	CDON
FEV1/FVC	rs979501	CTSB.3061.61.2	7	14299692	15299692	3626	T/C	0.13 (P=5.9e-05)	-0.02 (P=8.8e-10)	0.878097	Cathepsin B	Cathepsin B	CTSB
FEV1	rs11765149	NRAC.13464.8.3	7	14443164	15443164	3746	C/G	-0.2 (P=1.7e-05)	-0.025 (P=5.9e-09)	0.899737	Nutritionally-regulated adipose and cardiac enriched protein homolog	NRAC	C14orf180
FEV1	rs7806296	MAPKAPK3.3822.54.2	7	17844095	18844095	2736	A/G	-0.1 (P=6.9e-05)	-0.019 (P=4.2e-15)	0.94687	MAP kinase-activated protein kinase 3	MAPKAPK3	MAPKAPK3
FEV1	rs7806296	AIF1.2849.49.1	7	17844095	18844095	2736	A/G	-0.097 (P=0.00015)	-0.019 (P=4.2e-15)	0.925783	Allograft inflammatory factor 1	AIF1	AIF1
FEV1	rs7806296	ARFGAP2.11664.32.3	7	17844095	18844095	2736	A/G	-0.098 (P=0.00013)	-0.019 (P=4.2e-15)	0.917234	ADP-ribosylation factor GTPase-activating protein 2	ARFG2	ARFGAP2
FEV1	rs7806296	GTF2I.13609.11.3	7	17844095	18844095	2736	A/G	-0.094 (P=0.00022)	-0.019 (P=4.2e-15)	0.892579	General transcription factor II-I	GTF2I	GTF2I
FEV1	rs7806296	SSU72.13566.2.3	7	17844095	18844095	2736	A/G	-0.093 (P=0.0003)	-0.019 (P=4.2e-15)	0.861565	RNA polymerase II subunit A C-terminal domain phosphatase SSU72	SSU72	SSU72
FEV1	rs7806296	TTL.13973.62.3	7	17844095	18844095	2736	A/G	-0.093 (P=0.00029)	-0.019 (P=4.2e-15)	0.859404	Tubulin--tyrosine ligase	TTL	TTL
FEV1	rs7806296	CLINT1.11659.31.3	7	17844095	18844095	2736	A/G	-0.093 (P=0.00026)	-0.019 (P=4.2e-15)	0.847384	Clathrin interactor 1	EPN4	CLINT1
FEV1	rs7806296	MAP3K3.12990.39.3	7	17844095	18844095	2736	A/G	-0.089 (P=0.00048)	-0.019 (P=4.2e-15)	0.82682	Mitogen-activated protein kinase kinase kinase 3	MAP3K3	MAP3K3
FEV1	rs7806296	EZR.9753.17.3	7	17844095	18844095	2736	A/G	-0.09 (P=0.00042)	-0.019 (P=4.2e-15)	0.824294	Ezrin	Ezrin	EZR
FEV1/FVC	rs3779505	NDUFB8.9800.20.3	7	19905265	20905265	3805	A/G	-0.16 (P=8.9e-05)	0.028 (P=1.7e-12)	0.942257	NADH dehydrogenase [ubiquinone] 1 beta subcomplex subunit 8, mitochondrial	NDUB8	NDUFB8
COPD	rs12700188	DKK3.3607.71.6	7	19918134	20918134	2861	A/G	0.099 (P=7.6e-05)	0.058 (P=7.5e-09)	0.909122	Dickkopf-related protein 3	DKK3	DKK3
FEV1	rs12700188	DKK3.3607.71.6	7	19918134	20918134	3736	A/G	0.099 (P=7.6e-05)	-0.015 (P=3.2e-10)	0.885879	Dickkopf-related protein 3	DKK3	DKK3
FEV1	rs2230398	ROBO3.5117.14.3	7	19918134	20918134	3736	T/C	0.091 (P=0.00021)	-0.014 (P=3.2e-09)	0.811964	Roundabout homolog 3	ROBO3	ROBO3
FEV1	rs56685747	LY6G6D.6469.62.3	7	22984228	23984228	3235	A/G	-0.13 (P=0.0004)	0.02 (P=2.9e-09)	0.857804	Lymphocyte antigen 6 complex locus protein G6d	LY66D	LY6G6D
FEV1	rs56685747	NTN1.6634.4.3	7	22984228	23984228	3235	A/G	-0.14 (P=0.00027)	0.02 (P=2.9e-09)	0.813089	Netrin-1	NET1	NTN1
FEV1	rs559233	ACAP2.12343.14.3	7	26348831	27348831	3117	T/C	0.097 (P=8.9e-05)	0.017 (P=7.8e-13)	0.845681	Arf-GAP with coiled-coil, ANK repeat and PH domain-containing protein 2	CENB2	ACAP2
FEV1	rs609841	BNIP3.7045.4.3	7	26348831	27348831	3117	A/G	-0.097 (P=0.0001)	-0.017 (P=7.4e-13)	0.843424	BCL2/adenovirus E1B 19 kDa protein-interacting protein 3	BNIP3	BNIP3
FEV1/FVC	rs1391805	DEFB105A.10962.46.3	7	26396236	27396236	3077	A/G	-0.12 (P=7.9e-05)	-0.019 (P=7.5e-12)	0.935527	Beta-defensin 105	D105A	DEFB105A
FEV1	rs520161	FTH1.FTL.5934.1.3	7	27696413	28696413	3141	T/C	0.11 (P=7.6e-05)	-0.022 (P=1.2e-17)	0.885004	Ferritin	Ferritin	FTL
FEV1	rs6462481	SPATA20.11117.2.3	7	33010616	34010616	2958	T/C	-0.11 (P=0.00011)	-0.016 (P=5.3e-09)	0.93366	Spermatogenesis-associated protein 20	SPT20	SPATA20
FEV1	rs12701705	PCDH10.8780.2.3	7	38801354	39801354	3110	T/C	-0.11 (P=1.5e-05)	0.013 (P=8.7e-08)	0.925121	Protocadherin-10	PCD10	PCDH10
FEV1	rs61350796	IGSF11.10700.10.3	7	38801354	39801354	3110	A/T	-0.12 (P=3e-05)	0.014 (P=7.9e-08)	0.863658	Immunoglobulin superfamily member 11	IGS11	IGSF11
FEV1/FVC	rs810536	VCAM1.2967.8.1	7	72920195	73920195	2321	A/G	0.11 (P=1.8e-05)	-0.016 (P=1.1e-09)	0.92737	Vascular cell adhesion protein 1	VCAM-1	VCAM1
FEV1/FVC	rs810536	MTMR1.11167.6.3	7	72920195	73920195	2321	A/G	0.11 (P=5.6e-05)	-0.016 (P=1.1e-09)	0.899979	Myotubularin-related protein 1	MTMR1	MTMR1
FEV1/FVC	rs75566398	CXCL12.2330.2.1	7	72920195	73920195	2321	A/G	-0.15 (P=0.00011)	-0.023 (P=1.1e-09)	0.854886	Stromal cell-derived factor 1	SDF-1	CXCL12
FEV1	rs11765159	KCNIP3.10513.13.3	7	82033663	83033663	3311	A/G	-0.095 (P=0.00011)	0.014 (P=3.9e-09)	0.910922	Calsenilin	CSEN	KCNIP3
FEV1	rs4618640	KCNE5.8756.41.3	7	82033663	83033663	3311	T/C	-0.092 (P=0.00017)	0.014 (P=5.6e-09)	0.802427	Potassium voltage-gated channel subfamily E regulatory beta subunit 5	KCE1L	KCNE1L
FEV1	rs4730073	PRPSAP1.9478.69.3	7	104355871	105355871	2462	A/C	0.1 (P=6.2e-05)	0.014 (P=1.1e-08)	0.867213	Phosphoribosyl pyrophosphate synthase-associated protein 1	KPRA	PRPSAP1
FEV1/FVC	rs193686	TXNIP.11682.7.3	7	115931427	116931427	2109	T/C	-0.098 (P=0.00022)	-0.018 (P=4.1e-12)	0.803041	Thioredoxin-interacting protein	TXNIP	TXNIP
FEV1/FVC	rs10230073	FST.4132.27.2	7	134066071	135066071	3186	A/G	0.12 (P=3.5e-05)	-0.018 (P=3.1e-11)	0.886975	Follistatin	FST	FST
FEV1/FVC	rs2060905	SEZ6L2.3867.49.1	7	134066071	135066071	3186	T/G	-0.1 (P=0.00025)	0.018 (P=3.2e-11)	0.866157	Seizure 6-like protein 2	SE6L2	SEZ6L2
FEV1/FVC	rs10230073	EDAR.2977.7.2	7	134066071	135066071	3186	A/G	0.1 (P=0.0003)	-0.018 (P=3.1e-11)	0.852148	Tumor necrosis factor receptor superfamily member EDAR	EDAR	EDAR
FEV1	rs6958644	CLN5.8874.53.3	7	138988790	139988790	2804	A/G	0.1 (P=2.2e-05)	-0.014 (P=7.6e-09)	0.942505	Ceroid-lipofuscinosis neuronal protein 5	CLN5	CLN5
FEV1	rs12698403	FGF4.4123.60.2	7	155627246	156627246	4088	A/G	0.09 (P=0.00036)	-0.027 (P=6.4e-31)	0.837123	Fibroblast growth factor 4	FGF-4	FGF4
FEV1/FVC	rs12698403	FGF4.4123.60.2	7	155627246	156627246	4088	A/G	0.09 (P=0.00036)	-0.024 (P=1.5e-22)	0.837023	Fibroblast growth factor 4	FGF-4	FGF4
FEV1/FVC	rs659398	LRRC3.6917.49.3	8	102631300	103631300	3380	T/C	0.12 (P=3.4e-05)	-0.025 (P=5.1e-21)	0.982844	Leucine-rich repeat-containing protein 3	LRRC3	LRRC3
FEV1	rs659398	LRRC3.6917.49.3	8	102631300	103631300	3380	T/C	0.12 (P=3.4e-05)	-0.018 (P=4.3e-11)	0.98249	Leucine-rich repeat-containing protein 3	LRRC3	LRRC3
FEV1/FVC	rs659398	CCL7.4886.3.1	8	102631300	103631300	3380	T/C	0.11 (P=0.00017)	-0.025 (P=5.1e-21)	0.923686	C-C motif chemokine 7	MCP-3	CCL7
FEV1	rs659398	CCL7.4886.3.1	8	102631300	103631300	3380	T/C	0.11 (P=0.00017)	-0.018 (P=4.3e-11)	0.922383	C-C motif chemokine 7	MCP-3	CCL7
FEV1/FVC	rs659398	FUT8.8244.16.3	8	102631300	103631300	3380	T/C	0.11 (P=0.00021)	-0.025 (P=5.1e-21)	0.891955	Alpha-(1,6)-fucosyltransferase	FUT8	FUT8
FEV1	rs659398	FUT8.8244.16.3	8	102631300	103631300	3380	T/C	0.11 (P=0.00021)	-0.018 (P=4.3e-11)	0.891318	Alpha-(1,6)-fucosyltransferase	FUT8	FUT8
FEV1/FVC	rs659398	PRKCSH.5687.5.3	8	102631300	103631300	3380	T/C	0.1 (P=0.00036)	-0.025 (P=5.1e-21)	0.859853	Glucosidase 2 subunit beta	GLU2B	PRKCSH
FEV1	rs659398	PRKCSH.5687.5.3	8	102631300	103631300	3380	T/C	0.1 (P=0.00036)	-0.018 (P=4.3e-11)	0.857671	Glucosidase 2 subunit beta	GLU2B	PRKCSH
FEV1/FVC	rs7823149	PRRG4.9579.59.3	8	122905077	123905077	2560	A/G	0.1 (P=2.9e-05)	0.014 (P=3.4e-09)	0.922408	Transmembrane gamma-carboxyglutamic acid protein 4	TMG4	PRRG4
FEV1/FVC	rs6996505	PFN2.13054.87.3	8	129639266	130639266	3042	A/C	0.18 (P=9.8e-05)	-0.026 (P=3.5e-08)	0.817266	Profilin-2	Profilin II	PFN2
FEV1	rs7838717	PSMD1.8824.2.3	8	145004343	146004343	1415	T/C	0.11 (P=2.1e-05)	-0.022 (P=1.8e-18)	0.984745	26S proteasome non-ATPase regulatory subunit 1	PSMD1	PSMD1
FEV1	rs7838717	POLM.12851.5.3	8	145004343	146004343	1415	T/C	-0.093 (P=0.00032)	-0.022 (P=1.8e-18)	0.881621	DNA-directed DNA/RNA polymerase mu	DPOLM	POLM
FEV1	rs2095024	EFCAB14.10830.5.3	9	1001783	2001783	4655	A/G	-0.096 (P=0.00013)	0.017 (P=2.3e-12)	0.819778	EF-hand calcium-binding domain-containing protein 14	K0494	EFCAB14
FEV1	rs4741893	ICAM5.8245.27.3	9	3623284	4623284	4170	C/G	0.093 (P=0.00034)	-0.023 (P=5e-22)	0.831293	Intercellular adhesion molecule 5	sICAM-5	ICAM5
FEV1	rs34709613	CDHR3.9463.26.3	9	14270825	15270825	3805	T/C	-0.11 (P=0.00011)	-0.015 (P=1.6e-08)	0.841226	Cadherin-related family member 3	CDHR3	CDHR3
FEV1	rs7041139	PVRL4.5734.13.3	9	17513733	18513733	3936	T/C	-0.11 (P=7.1e-05)	-0.017 (P=3.1e-12)	0.923181	Nectin-4	nectin-4	PVRL4
FEV1	rs7041139	DMKN.8535.102.3	9	17513733	18513733	3936	T/C	-0.094 (P=0.00046)	-0.017 (P=3.1e-12)	0.800434	Dermokine	Dermokine	DMKN
FEV1	rs274949	NCR3.3003.29.2	9	23085035	24085035	3332	A/G	0.096 (P=0.00012)	0.017 (P=6.5e-13)	0.891233	Natural cytotoxicity triggering receptor 3	NKp30	NCR3
FEV1/FVC	rs980896	NCR3.3003.29.2	9	23085035	24085035	3332	A/G	0.098 (P=7.6e-05)	0.022 (P=1.9e-20)	0.886607	Natural cytotoxicity triggering receptor 3	NKp30	NCR3
FEV1/FVC	rs10965947	IL1RL2.2994.71.2	9	23085035	24085035	3332	T/C	0.1 (P=7.8e-05)	0.022 (P=4.3e-20)	0.844505	Interleukin-1 receptor-like 2	IL-1Rrp2	IL1RL2
FEV1	rs10965947	IL1RL2.2994.71.2	9	23085035	24085035	3332	T/C	0.1 (P=7.8e-05)	0.017 (P=1e-12)	0.839283	Interleukin-1 receptor-like 2	IL-1Rrp2	IL1RL2
FEV1/FVC	rs980896	KYNU.4559.64.2	9	23085035	24085035	3332	A/G	0.095 (P=0.00012)	0.022 (P=1.9e-20)	0.830316	Kynureninase	KYNU	KYNU
FEV1	rs274949	KYNU.4559.64.2	9	23085035	24085035	3332	A/G	0.089 (P=0.00038)	0.017 (P=6.5e-13)	0.809204	Kynureninase	KYNU	KYNU
FEV1/FVC	rs10965947	UQCRB.12957.62.3	9	23085035	24085035	3332	T/C	0.1 (P=6.3e-05)	0.022 (P=4.3e-20)	0.808787	Cytochrome b-c1 complex subunit 7	UCR6	UQCRB
COPD	rs274947	NCR3.3003.29.2	9	23088684	24088684	2128	T/C	-0.098 (P=8.9e-05)	0.067 (P=1.4e-11)	0.923017	Natural cytotoxicity triggering receptor 3	NKp30	NCR3
COPD	rs10965947	IL1RL2.2994.71.2	9	23088684	24088684	2128	T/C	0.1 (P=7.8e-05)	-0.07 (P=6.9e-12)	0.878047	Interleukin-1 receptor-like 2	IL-1Rrp2	IL1RL2
COPD	rs10965947	UQCRB.12957.62.3	9	23088684	24088684	2128	T/C	0.1 (P=6.3e-05)	-0.07 (P=6.9e-12)	0.870628	Cytochrome b-c1 complex subunit 7	UCR6	UQCRB
COPD	rs10965941	KYNU.4559.64.2	9	23088684	24088684	2128	A/G	0.097 (P=9.1e-05)	-0.067 (P=1.7e-11)	0.869065	Kynureninase	KYNU	KYNU
COPD	rs10965947	CTF1.2889.37.2	9	23088684	24088684	2128	T/C	0.099 (P=8.7e-05)	-0.07 (P=6.9e-12)	0.836097	Cardiotrophin-1	Cardiotrophin-1	CTF1
COPD	rs274949	NUDT9.9482.110.3	9	23088684	24088684	2128	A/G	0.093 (P=0.00018)	-0.066 (P=2.9e-11)	0.802095	ADP-ribose pyrophosphatase, mitochondrial	NUDT9	NUDT9
FEV1/FVC	rs970481	TMEM2.8992.1.3	9	73770167	74770167	2778	A/G	0.16 (P=1.6e-09)	-0.016 (P=1.7e-09)	0.982594	Transmembrane protein 2	TMEM2	TMEM2
FEV1	rs62579839	COL1A1.11140.56.3	9	83255208	84255208	3882	T/C	-0.13 (P=2.3e-06)	-0.016 (P=1e-09)	0.990142	Collagen alpha-1(I) chain	CO1A1	COL1A1
FEV1	rs62579839	GPR107.12963.1.3	9	83255208	84255208	3882	T/C	0.11 (P=3.6e-05)	-0.016 (P=1e-09)	0.93602	Protein GPR107	GP107	GPR107
FEV1	rs62579839	ARL1.12392.30.3	9	83255208	84255208	3882	T/C	-0.11 (P=0.0001)	-0.016 (P=1e-09)	0.922946	ADP-ribosylation factor-like protein 1	ARL1	ARL1
FEV1	rs62579839	LRRTM1.4452.9.2	9	83255208	84255208	3882	T/C	0.11 (P=9.8e-05)	-0.016 (P=1e-09)	0.915042	Leucine-rich repeat transmembrane neuronal protein 1	LRRT1	LRRTM1
FEV1	rs62579839	ARSA.3583.54.4	9	83255208	84255208	3882	T/C	-0.11 (P=0.00014)	-0.016 (P=1e-09)	0.89828	Arylsulfatase A	Arylsulfatase A	ARSA
FEV1	rs62579839	SPARC.3043.49.2	9	83255208	84255208	3882	T/C	-0.11 (P=0.00012)	-0.016 (P=1e-09)	0.896736	SPARC	ON	SPARC
FEV1	rs62579839	CGB2.6213.10.3	9	83255208	84255208	3882	T/C	-0.1 (P=0.00017)	-0.016 (P=1e-09)	0.884064	Choriogonadotropin subunit beta variant 2	CGB2	CGB2
FEV1	rs62579839	APP.3171.57.2	9	83255208	84255208	3882	T/C	-0.1 (P=0.00019)	-0.016 (P=1e-09)	0.85743	Amyloid beta A4 protein	amyloid precursor protein	APP
FEV1	rs62579839	ANGPT1.2811.27.1	9	83255208	84255208	3882	T/C	-0.1 (P=0.00022)	-0.016 (P=1e-09)	0.856561	Angiopoietin-1	Angiopoietin-1	ANGPT1
FEV1	rs62579839	CD200.5112.73.3	9	83255208	84255208	3882	T/C	-0.1 (P=0.00018)	-0.016 (P=1e-09)	0.827646	OX-2 membrane glycoprotein	OX2G	CD200
FEV1	rs7028528	RQCD1.8975.26.3	9	83255208	84255208	3882	A/C	0.1 (P=9.8e-05)	-0.015 (P=2.4e-09)	0.824085	Cell differentiation protein RCD1 homolog	RCD1	RQCD1
FEV1	rs62579839	CYB5A.11287.14.3	9	83255208	84255208	3882	T/C	-0.1 (P=0.00032)	-0.016 (P=1e-09)	0.809162	Cytochrome b5	Cytochrome b5	CYB5A
FEV1/FVC	rs7048006	ARFIP2.12630.8.3	9	84244273	85244273	2131	T/C	0.12 (P=3.6e-06)	0.014 (P=7e-09)	0.987242	Arfaptin-2	ARFP2	ARFIP2
FEV1/FVC	rs7048006	CALB1.9918.23.3	9	84244273	85244273	2131	T/C	0.11 (P=2e-05)	0.014 (P=7e-09)	0.980554	Calbindin	Calbindin D28	CALB1
FEV1/FVC	rs7048006	PTPN1.3005.5.2	9	84244273	85244273	2131	T/C	-0.1 (P=5.6e-05)	0.014 (P=7e-09)	0.957697	Tyrosine-protein phosphatase non-receptor type 1	PTP-1B	PTPN1
FEV1/FVC	rs7048006	MMP17.2838.53.1	9	84244273	85244273	2131	T/C	-0.098 (P=8.7e-05)	0.014 (P=7e-09)	0.943454	Matrix metalloproteinase-17	MMP-17	MMP17
FEV1/FVC	rs7048006	PITPNB.12484.67.3	9	84244273	85244273	2131	T/C	-0.089 (P=0.00039)	0.014 (P=7e-09)	0.843339	Phosphatidylinositol transfer protein beta isoform	PIPNB	PITPNB
FEV1/FVC	rs791311	PDGFC.3828.54.2	9	88478867	89478867	2860	T/C	0.11 (P=4.3e-05)	-0.017 (P=1.3e-11)	0.925636	Platelet-derived growth factor C	PDGF-CC	PDGFC
FEV1	rs465228	GAS1.5463.22.3	9	88586278	89586278	2883	A/G	-0.12 (P=6.6e-07)	0.014 (P=2e-09)	0.950254	Growth arrest-specific protein 1	GAS1	GAS1
FEV1/FVC	rs57649467	CBLN4.5688.65.3	9	101132854	102132854	3387	A/G	-0.12 (P=7.9e-06)	0.018 (P=5.4e-13)	0.991207	Cerebellin-4	CBLN4	CBLN4
COPD	rs7037646	NMRAL1.13988.67.3	9	101161650	102161650	2411	T/C	0.11 (P=7.8e-06)	-0.065 (P=1.9e-10)	0.975754	NmrA-like family domain-containing protein 1	NMRL1	NMRAL1
COPD	rs7037646	ZNF415.12811.55.3	9	101161650	102161650	2411	T/C	0.097 (P=0.00015)	-0.065 (P=1.9e-10)	0.853471	Zinc finger protein 415	ZN415	ZNF415
COPD	rs10819446	RTN4R.5105.2.3	9	101161650	102161650	2411	A/G	-0.092 (P=0.00032)	-0.066 (P=2.1e-10)	0.818736	Reticulon-4 receptor	Nogo Receptor	RTN4R
FEV1	rs12683250	NMRAL1.13988.67.3	9	101169388	102169388	3372	A/C	-0.12 (P=6.3e-06)	-0.013 (P=5.2e-08)	0.951374	NmrA-like family domain-containing protein 1	NMRL1	NMRAL1
FEV1	rs57649467	CBLN4.5688.65.3	9	101169388	102169388	3372	A/G	-0.12 (P=7.9e-06)	0.013 (P=5.7e-08)	0.867543	Cerebellin-4	CBLN4	CBLN4
FEV1/FVC	rs6477541	HP.3054.3.2	9	108972166	109972166	2688	A/C	0.11 (P=2.2e-05)	-0.023 (P=1.8e-21)	0.911879	Haptoglobin	Haptoglobin, Mixed Type	HP
FEV1	rs2493639	SIRPA.5430.66.3	9	109022152	110022152	2780	A/G	0.11 (P=0.00019)	0.016 (P=1.9e-08)	0.893119	Tyrosine-protein phosphatase non-receptor type substrate 1	SHPS1	SIRPA
FEV1	rs2493639	INSL6.5754.76.3	9	109022152	110022152	2780	A/G	-0.11 (P=0.00022)	0.016 (P=1.9e-08)	0.843592	Insulin-like peptide INSL6	INSL6	INSL6
FEV1	rs2493637	CSF2.4697.59.2	9	109022152	110022152	2780	T/C	0.12 (P=0.00013)	-0.016 (P=4.7e-08)	0.837729	Granulocyte-macrophage colony-stimulating factor	GM-CSF	CSF2
FEV1	rs803906	LAT.10551.7.3	9	118913447	119913447	3179	C/G	-0.096 (P=9.3e-05)	-0.021 (P=2.3e-19)	0.880995	Linker for activation of T-cells family member 1	LAT	LAT
FEV1	rs6478750	PLA2G2E.13670.81.3	9	128909198	129909198	2885	T/C	0.098 (P=0.00018)	-0.013 (P=3.6e-08)	0.904961	Group IIE secretory phospholipase A2	GIIE	PLA2G2E
FEV1	rs6478750	INSR.3448.13.2	9	128909198	129909198	2885	T/C	-0.098 (P=0.00019)	-0.013 (P=3.6e-08)	0.895413	Insulin receptor	IR	INSR
FEV1	rs6478750	RSPO3.13094.75.3	9	128909198	129909198	2885	T/C	-0.093 (P=0.0004)	-0.013 (P=3.6e-08)	0.811253	R-spondin-3	RSPO3	RSPO3
FEV1	rs967497	RFESD.13603.7.3	9	131443843	132443843	2592	A/G	-0.1 (P=8.9e-05)	0.015 (P=2.8e-09)	0.897245	Rieske domain-containing protein	RFESD	RFESD
FEV1	rs967497	CA1.4969.2.1	9	131443843	132443843	2592	A/G	-0.096 (P=0.0003)	0.015 (P=2.8e-09)	0.805835	Carbonic anhydrase 1	Carbonic anhydrase I	CA1
FEV1	rs550057	QSOX2.8397.147.3	9	135646597	136646597	3946	T/C	0.9 (P=3.9e-310)	-0.018 (P=1.6e-11)	0.998748	Sulfhydryl oxidase 2	QSOX2	QSOX2
FEV1	rs550057	FAM3D.13102.1.3	9	135646597	136646597	3946	T/C	0.72 (P=9.5e-171)	-0.018 (P=1.6e-11)	0.998748	Protein FAM3D	FAM3D	FAM3D
FEV1	rs550057	FAM177A1.8039.41.3	9	135646597	136646597	3946	T/C	-0.25 (P=9.3e-19)	-0.018 (P=1.6e-11)	0.998744	Protein FAM177A1	F177A	FAM177A1
FEV1	rs550057	ALPI.10463.23.3	9	135646597	136646597	3946	T/C	-0.25 (P=2.8e-19)	-0.018 (P=1.6e-11)	0.998737	Intestinal-type alkaline phosphatase	Alkaline phosphatase, intestine	ALPI
FEV1	rs550057	CHST15.4469.78.2	9	135646597	136646597	3946	T/C	-0.32 (P=1e-30)	-0.018 (P=1.6e-11)	0.998703	Carbohydrate sulfotransferase 15	ST4S6	CHST15
FEV1	rs550057	GOLM1.8983.7.3	9	135646597	136646597	3946	T/C	0.55 (P=3.5e-92)	-0.018 (P=1.6e-11)	0.998649	Golgi membrane protein 1	GOLM1	GOLM1
FEV1	rs550057	CHST15.14097.86.3	9	135646597	136646597	3946	T/C	-0.29 (P=3.2e-25)	-0.018 (P=1.6e-11)	0.998607	Carbohydrate sulfotransferase 15	ST4S6	CHST15
FEV1	rs9411378	CCL25.2705.5.2	9	135646597	136646597	3946	A/C	-0.21 (P=6.9e-13)	-0.019 (P=4.5e-11)	0.998263	C-C motif chemokine 25	TECK	CCL25
FEV1	rs9411378	CCL25.14068.29.3	9	135646597	136646597	3946	A/C	-0.21 (P=4.4e-13)	-0.019 (P=4.5e-11)	0.998197	C-C motif chemokine 25	TECK	CCL25
FEV1	rs550057	CCL15.14109.15.3	9	135646597	136646597	3946	T/C	-0.14 (P=3.9e-07)	-0.018 (P=1.6e-11)	0.996954	C-C motif chemokine 15	MIP-5	CCL15
FEV1	rs550057	JAG1.5092.51.3	9	135646597	136646597	3946	T/C	-0.21 (P=8.3e-14)	-0.018 (P=1.6e-11)	0.996709	Protein jagged-1	JAG1	JAG1
FEV1	rs550057	MET.2837.3.2	9	135646597	136646597	3946	T/C	-0.34 (P=3.5e-33)	-0.018 (P=1.6e-11)	0.996093	Hepatocyte growth factor receptor	Met	MET
FEV1	rs9411378	CASC4.10613.33.3	9	135646597	136646597	3946	A/C	0.15 (P=1.8e-07)	-0.019 (P=4.5e-11)	0.993822	Protein CASC4	CASC4	CASC4
FEV1	rs550057	KIN.14643.27.3	9	135646597	136646597	3946	T/C	-0.28 (P=5.1e-23)	-0.018 (P=1.6e-11)	0.993499	DNA/RNA-binding protein KIN17	KIN17	KIN
FEV1	rs550057	B4GALT2.9595.11.3	9	135646597	136646597	3946	T/C	0.16 (P=1.3e-08)	-0.018 (P=1.6e-11)	0.993316	Beta-1,4-galactosyltransferase 2	B4GT2	B4GALT2
FEV1	rs550057	LCT.9017.58.3	9	135646597	136646597	3946	T/C	-0.16 (P=8.5e-09)	-0.018 (P=1.6e-11)	0.992223	Lactase-phlorizin hydrolase	LPH	LCT
FEV1	rs550057	ICAM2.5486.73.3	9	135646597	136646597	3946	T/C	-0.21 (P=1e-13)	-0.018 (P=1.6e-11)	0.990437	Intercellular adhesion molecule 2	sICAM-2	ICAM2
FEV1	rs550057	GNS.3616.3.5	9	135646597	136646597	3946	T/C	-0.17 (P=1.4e-09)	-0.018 (P=1.6e-11)	0.987649	N-acetylglucosamine-6-sulfatase	GNS	GNS
FEV1	rs9411378	CDH1.2501.51.3	9	135646597	136646597	3946	A/C	-0.14 (P=6.5e-07)	-0.019 (P=4.5e-11)	0.986554	Cadherin-1	Cadherin E	CDH1
FEV1	rs550057	ST6GALNAC1.7867.154.3	9	135646597	136646597	3946	T/C	0.13 (P=3.9e-06)	-0.018 (P=1.6e-11)	0.985568	Alpha-N-acetylgalactosaminide alpha-2,6-sialyltransferase 1	SIA7A	ST6GALNAC1
FEV1	rs550057	SEMA6A.7945.10.3	9	135646597	136646597	3946	T/C	-0.26 (P=6.9e-20)	-0.018 (P=1.6e-11)	0.983693	Semaphorin-6A	Semaphorin-6A	SEMA6A
FEV1	rs9411378	SECTM1.13093.6.3	9	135646597	136646597	3946	A/C	-0.16 (P=3.2e-08)	-0.019 (P=4.5e-11)	0.982925	Secreted and transmembrane protein 1	SECTM1	SECTM1
FEV1	rs550057	LAMA1.LAMB1.LAMC1.2728.62.2	9	135646597	136646597	3946	T/C	-0.15 (P=1.4e-07)	-0.018 (P=1.6e-11)	0.982864	Laminin	Laminin	LAMB1
FEV1	rs550057	PLOD2.6923.1.3	9	135646597	136646597	3946	T/C	-0.13 (P=1.2e-05)	-0.018 (P=1.6e-11)	0.982279	Procollagen-lysine,2-oxoglutarate 5-dioxygenase 2	PLOD2	PLOD2
FEV1	rs507666	ENG.4908.6.1	9	135646597	136646597	3946	A/G	-0.24 (P=1.3e-13)	-0.019 (P=2.4e-10)	0.981633	Endoglin	Endoglin	ENG
FEV1	rs2519093	ADGRF5.6409.57.3	9	135646597	136646597	3946	T/C	-0.78 (P=1.4e-155)	-0.019 (P=3.6e-10)	0.981099	Adhesion G protein-coupled receptor F5	GP116	GPR116
FEV1	rs507666	INSR.3448.13.2	9	135646597	136646597	3946	A/G	-0.58 (P=4.8e-80)	-0.019 (P=2.4e-10)	0.981067	Insulin receptor	IR	INSR
FEV1	rs507666	ICAM1.4342.10.3	9	135646597	136646597	3946	A/G	-0.27 (P=1.6e-17)	-0.019 (P=2.4e-10)	0.98077	Intercellular adhesion molecule 1	sICAM-1	ICAM1
FEV1	rs507666	CD200.5112.73.3	9	135646597	136646597	3946	A/G	-0.18 (P=8.9e-09)	-0.019 (P=2.4e-10)	0.98063	OX-2 membrane glycoprotein	OX2G	CD200
FEV1	rs2519093	IL3RA.13744.37.3	9	135646597	136646597	3946	T/C	-0.86 (P=8.3e-198)	-0.019 (P=3.6e-10)	0.980613	Interleukin-3 receptor subunit alpha	IL-3 Ra	IL3RA
FEV1	rs2519093	GLCE.7808.5.3	9	135646597	136646597	3946	T/C	0.58 (P=1.1e-78)	-0.019 (P=3.6e-10)	0.980245	D-glucuronyl C5-epimerase	GLCE	GLCE
FEV1	rs2519093	SELP.4154.57.2	9	135646597	136646597	3946	T/C	-0.46 (P=4.3e-48)	-0.019 (P=3.6e-10)	0.980236	P-selectin	P-Selectin	SELP
FEV1	rs2519093	C1GALT1C1.5735.54.3	9	135646597	136646597	3946	T/C	0.61 (P=1.9e-89)	-0.019 (P=3.6e-10)	0.979679	C1GALT1-specific chaperone 1	C1GLC	C1GALT1C1
FEV1	rs2519093	FLT4.2358.19.2	9	135646597	136646597	3946	T/C	-0.58 (P=5.9e-80)	-0.019 (P=3.6e-10)	0.979567	Vascular endothelial growth factor receptor 3	VEGF sR3	FLT4
FEV1	rs2519093	SELE.3470.1.2	9	135646597	136646597	3946	T/C	-1.2 (P=0)	-0.019 (P=3.6e-10)	0.979557	E-selectin	sE-Selectin	SELE
FEV1	rs2519093	FAM3B.9177.6.3	9	135646597	136646597	3946	T/C	0.29 (P=3.1e-20)	-0.019 (P=3.6e-10)	0.978899	Protein FAM3B	FAM3B	FAM3B
FEV1	rs2519093	FAM3B.5618.50.3	9	135646597	136646597	3946	T/C	0.21 (P=1e-10)	-0.019 (P=3.6e-10)	0.978437	Protein FAM3B	FAM3B	FAM3B
FEV1	rs507666	DPEP2.8327.26.3	9	135646597	136646597	3946	A/G	-0.22 (P=2.1e-12)	-0.019 (P=2.4e-10)	0.978026	Dipeptidase 2	DPEP2	DPEP2
FEV1	rs2519093	B3GNT2.7980.72.3	9	135646597	136646597	3946	T/C	0.31 (P=4.2e-23)	-0.019 (P=3.6e-10)	0.977592	N-acetyllactosaminide beta-1,3-N-acetylglucosaminyltransferase 2	B3GN2	B3GNT2
FEV1	rs507666	ISLR2.13124.20.3	9	135646597	136646597	3946	A/G	-0.45 (P=2.8e-46)	-0.019 (P=2.4e-10)	0.97736	Immunoglobulin superfamily containing leucine-rich repeat protein 2	ISLR2	ISLR2
FEV1	rs550057	TMEM2.8992.1.3	9	135646597	136646597	3946	T/C	-0.13 (P=4.6e-06)	-0.018 (P=1.6e-11)	0.977163	Transmembrane protein 2	TMEM2	TMEM2
FEV1	rs507666	IL6ST.2620.4.2	9	135646597	136646597	3946	A/G	-0.23 (P=8.9e-13)	-0.019 (P=2.4e-10)	0.976988	Interleukin-6 receptor subunit beta	gp130, soluble	IL6ST
FEV1	rs550057	CCL15.3509.1.1	9	135646597	136646597	3946	T/C	-0.12 (P=2.6e-05)	-0.018 (P=1.6e-11)	0.976894	C-C motif chemokine 15	MIP-5	CCL15
FEV1	rs507666	TLR4.LY96.3647.49.4	9	135646597	136646597	3946	A/G	-0.32 (P=1e-23)	-0.019 (P=2.4e-10)	0.976339	Toll-like receptor 4:Lymphocyte antigen 96 complex	TLR4:MD-2 complex	TLR4
FEV1	rs2519093	KDR.3651.50.5	9	135646597	136646597	3946	T/C	-0.58 (P=4.9e-80)	-0.019 (P=3.6e-10)	0.976215	Vascular endothelial growth factor receptor 2	VEGF sR2	KDR
FEV1	rs507666	XXYLT1.6375.75.3	9	135646597	136646597	3946	A/G	0.16 (P=3.5e-07)	-0.019 (P=2.4e-10)	0.975213	Xyloside xylosyltransferase 1	XXLT1	XXYLT1
FEV1	rs507666	FAM20B.7198.197.3	9	135646597	136646597	3946	A/G	0.26 (P=1.4e-16)	-0.019 (P=2.4e-10)	0.975176	Glycosaminoglycan xylosylkinase	FA20B	FAM20B
FEV1	rs507666	TPST2.8024.64.3	9	135646597	136646597	3946	A/G	0.32 (P=2.3e-23)	-0.019 (P=2.4e-10)	0.974734	Protein-tyrosine sulfotransferase 2	TPST2	TPST2
FEV1	rs532436	ICAM4.6550.4.3	9	135646597	136646597	3946	A/G	-0.21 (P=1e-10)	-0.019 (P=3.1e-10)	0.974683	Intercellular adhesion molecule 4	ICAM4	ICAM4
FEV1	rs635634	IGF1R.4232.19.2	9	135646597	136646597	3946	T/C	-0.22 (P=1.1e-11)	-0.019 (P=7.2e-10)	0.973986	Insulin-like growth factor 1 receptor	IGF-I sR	IGF1R
FEV1	rs635634	LIFR.5837.49.3	9	135646597	136646597	3946	T/C	-0.3 (P=6e-21)	-0.019 (P=7.2e-10)	0.972443	Leukemia inhibitory factor receptor	LIF sR	LIFR
FEV1	rs2519093	NDST1.6927.7.3	9	135646597	136646597	3946	T/C	0.16 (P=1.3e-06)	-0.019 (P=3.6e-10)	0.970498	Bifunctional heparan sulfate N-deacetylase/N-sulfotransferase 1	NDST1	NDST1
FEV1	rs507666	BMP6.3736.60.3	9	135646597	136646597	3946	A/G	-0.15 (P=2.6e-06)	-0.019 (P=2.4e-10)	0.970037	Bone morphogenetic protein 6	BMP-6	BMP6
FEV1	rs635634	ICAM5.5124.62.3	9	135646597	136646597	3946	T/C	-0.28 (P=6.9e-18)	-0.019 (P=7.2e-10)	0.968126	Intercellular adhesion molecule 5	sICAM-5	ICAM5
FEV1	rs9411378	HHLA2.14132.21.3	9	135646597	136646597	3946	A/C	-0.12 (P=3.3e-05)	-0.019 (P=4.5e-11)	0.964149	HERV-H LTR-associating protein 2	HHLA2	HHLA2
FEV1	rs635634	ICAM5.8245.27.3	9	135646597	136646597	3946	T/C	-0.42 (P=3.4e-40)	-0.019 (P=7.2e-10)	0.962979	Intercellular adhesion molecule 5	sICAM-5	ICAM5
FEV1	rs550057	ARHGAP30.12807.89.3	9	135646597	136646597	3946	T/C	-0.11 (P=5.9e-05)	-0.018 (P=1.6e-11)	0.962891	Rho GTPase-activating protein 30	RHG30	ARHGAP30
FEV1	rs550057	PLOD3.10612.18.3	9	135646597	136646597	3946	T/C	-0.12 (P=4.1e-05)	-0.018 (P=1.6e-11)	0.961996	Procollagen-lysine,2-oxoglutarate 5-dioxygenase 3	PLOD3	PLOD3
FEV1	rs2519093	CNTFR.14101.2.3	9	135646597	136646597	3946	T/C	0.15 (P=1.6e-06)	-0.019 (P=3.6e-10)	0.961514	Ciliary neurotrophic factor receptor subunit alpha	CNTFR alpha	CNTFR
FEV1	rs9411378	PYY.3727.35.1	9	135646597	136646597	3946	A/C	-0.13 (P=4.9e-06)	-0.019 (P=4.5e-11)	0.960065	Peptide YY	PYY	PYY
FEV1	rs507666	L1CAM.4246.40.2	9	135646597	136646597	3946	A/G	-0.21 (P=6.3e-11)	-0.019 (P=2.4e-10)	0.959735	Neural cell adhesion molecule L1	NCAM-L1	L1CAM
FEV1	rs2519093	THSD1.5621.64.3	9	135646597	136646597	3946	T/C	-0.29 (P=2.7e-19)	-0.019 (P=3.6e-10)	0.958864	Thrombospondin type-1 domain-containing protein 1	THSD1	THSD1
FEV1	rs9411378	FTH1.FTL.5934.1.3	9	135646597	136646597	3946	A/C	-0.13 (P=4.1e-06)	-0.019 (P=4.5e-11)	0.958159	Ferritin	Ferritin	FTL
FEV1	rs2519093	MAN1A2.9077.10.3	9	135646597	136646597	3946	T/C	0.22 (P=7.4e-12)	-0.019 (P=3.6e-10)	0.951651	Mannosyl-oligosaccharide 1,2-alpha-mannosidase IB	MA1A2	MAN1A2
FEV1	rs507666	FUT10.7156.2.3	9	135646597	136646597	3946	A/G	0.16 (P=8.9e-07)	-0.019 (P=2.4e-10)	0.9443	Alpha-(1,3)-fucosyltransferase 10	FUT10	FUT10
FEV1	rs9411378	CTSS.3181.50.2	9	135646597	136646597	3946	A/C	-0.13 (P=3.9e-06)	-0.019 (P=4.5e-11)	0.925818	Cathepsin S	Cathepsin S	CTSS
FEV1	rs532436	MANEA.8014.359.3	9	135646597	136646597	3946	A/G	0.15 (P=4.5e-06)	-0.019 (P=3.1e-10)	0.925543	Glycoprotein endo-alpha-1,2-mannosidase	MANEA	MANEA
FEV1	rs2519093	B4GALT1.13381.49.3	9	135646597	136646597	3946	T/C	0.24 (P=4.9e-14)	-0.019 (P=3.6e-10)	0.920824	Beta-1,4-galactosyltransferase 1	B4GT1	B4GALT1
FEV1	rs9411378	CLIC5.12475.48.3	9	135646597	136646597	3946	A/C	0.16 (P=1e-08)	-0.019 (P=4.5e-11)	0.918554	Chloride intracellular channel protein 5	CLIC5	CLIC5
FEV1	rs2519093	ABL2.5261.13.3	9	135646597	136646597	3946	T/C	-0.14 (P=1.1e-05)	-0.019 (P=3.6e-10)	0.917536	Abelson tyrosine-protein kinase 2	ABL2	ABL2
FEV1	rs550057	SFRP1.3221.54.1	9	135646597	136646597	3946	T/C	-0.11 (P=0.0001)	-0.018 (P=1.6e-11)	0.916356	Secreted frizzled-related protein 1	SARP-2	SFRP1
FEV1	rs9411378	SPOCK2.5491.12.3	9	135646597	136646597	3946	A/C	-0.12 (P=3.5e-05)	-0.019 (P=4.5e-11)	0.903465	Testican-2	Testican-2	SPOCK2
FEV1	rs11244061	CSF1.3738.54.4	9	135646597	136646597	3946	T/C	-0.19 (P=2.4e-06)	-0.022 (P=8.2e-10)	0.875688	Macrophage colony-stimulating factor 1	CSF-1	CSF1
FEV1	rs507666	CCL28.2890.59.2	9	135646597	136646597	3946	A/G	-0.15 (P=1.6e-06)	-0.019 (P=2.4e-10)	0.873054	C-C motif chemokine 28	CCL28	CCL28
FEV1	rs550057	GFRA2.2515.14.3	9	135646597	136646597	3946	T/C	0.1 (P=0.00027)	-0.018 (P=1.6e-11)	0.869222	GDNF family receptor alpha-2	GFRa-2	GFRA2
FEV1	rs507666	LSAMP.2999.6.2	9	135646597	136646597	3946	A/G	0.13 (P=5.8e-05)	-0.019 (P=2.4e-10)	0.838109	Limbic system-associated membrane protein	LSAMP	LSAMP
FEV1	rs550057	ADCYAP1.4593.11.1	9	135646597	136646597	3946	T/C	-0.099 (P=0.00056)	-0.018 (P=1.6e-11)	0.837257	Pituitary adenylate cyclase-activating polypeptide 27	PACAP-27	ADCYAP1
FEV1	rs550057	NEGR1.7050.5.3	9	135646597	136646597	3946	T/C	0.11 (P=0.00018)	-0.018 (P=1.6e-11)	0.835194	Neuronal growth regulator 1	NEGR1	NEGR1
FEV1	rs507666	ALKBH5.8793.13.3	9	135646597	136646597	3946	A/G	0.13 (P=8.3e-05)	-0.019 (P=2.4e-10)	0.829849	RNA demethylase ALKBH5	ALKB5	ALKBH5
FEV1	rs2519093	MAP3K7.TAB1.5259.2.3	9	135646597	136646597	3946	T/C	-0.13 (P=4.6e-05)	-0.019 (P=3.6e-10)	0.823093	Mitogen-activated protein kinase kinase kinase 7:TGF-beta-activated kinase 1 and MAP3K7-binding protein 1 fusion	TAK1-TAB1	MAP3K7
FEV1	rs550057	LGALS4.2982.82.2	9	135646597	136646597	3946	T/C	-0.096 (P=0.00083)	-0.018 (P=1.6e-11)	0.806962	Galectin-4	Galectin-4	LGALS4
FEV1	rs550057	CCDC80.3234.23.2	9	135646597	136646597	3946	T/C	0.1 (P=0.00046)	-0.018 (P=1.6e-11)	0.800128	Coiled-coil domain-containing protein 80	URB	CCDC80
FEV1	rs7040556	NAGPA.11208.15.3	9	138602317	139602317	3494	A/G	-0.095 (P=0.00035)	-0.018 (P=1.1e-12)	0.807614	N-acetylglucosamine-1-phosphodiester alpha-N-acetylglucosaminidase	NAGPA	NAGPA
FEV1/FVC	rs12766787	CRLF2.13694.24.3	10	3809859	4809859	3658	T/C	-0.097 (P=0.00019)	-0.014 (P=1.7e-08)	0.861373	Cytokine receptor-like factor 2	TSLP R	CRLF2
FEV1/FVC	rs7093310	LINGO1.6620.82.3	10	5162119	6162119	4464	T/C	0.17 (P=3.6e-05)	0.034 (P=2.1e-17)	0.975585	Leucine-rich repeat and immunoglobulin-like domain-containing nogo receptor-interacting protein 1	LIGO1	LINGO1
FEV1/FVC	rs7093310	EDA.14024.196.3	10	5162119	6162119	4464	T/C	0.16 (P=9.1e-05)	0.034 (P=2.1e-17)	0.944243	Ectodysplasin-A, secreted form	EDA	EDA
FEV1/FVC	rs7093310	LINGO3.10827.67.3	10	5162119	6162119	4464	T/C	-0.16 (P=0.00013)	0.034 (P=2.1e-17)	0.934002	Leucine-rich repeat and immunoglobulin-like domain-containing nogo receptor-interacting protein 3	LIGO3	LINGO3
FEV1/FVC	rs7093310	FAP.5029.3.1	10	5162119	6162119	4464	T/C	0.16 (P=0.00016)	0.034 (P=2.1e-17)	0.922894	Prolyl endopeptidase FAP	SEPR	FAP
FEV1/FVC	rs7093310	IL36A.10928.7.3	10	5162119	6162119	4464	T/C	0.15 (P=0.00022)	0.034 (P=2.1e-17)	0.902565	Interleukin-36 alpha	IL-1F6	IL36A
FEV1/FVC	rs7093310	CAV2.9457.3.3	10	5162119	6162119	4464	T/C	0.15 (P=0.00023)	0.034 (P=2.1e-17)	0.902234	Caveolin-2	CAV2	CAV2
FEV1/FVC	rs7093310	ECE1.8767.44.3	10	5162119	6162119	4464	T/C	0.15 (P=0.00042)	0.034 (P=2.1e-17)	0.846436	Endothelin-converting enzyme 1	Endothelin-converting enzyme 1	ECE1
FEV1/FVC	rs58095595	HSD17B2.8979.1.3	10	32169119	33169119	3483	A/G	-0.12 (P=0.00014)	0.019 (P=2.1e-09)	0.806824	Estradiol 17-beta-dehydrogenase 2	DHB2	HSD17B2
FEV1/FVC	rs1274475	SATB2.10081.17.3	10	33980582	34980582	2677	A/G	-0.1 (P=0.00012)	0.017 (P=8.3e-12)	0.950815	DNA-binding protein SATB2	SATB2	SATB2
FEV1/FVC	rs1274475	RELL2.6600.70.3	10	33980582	34980582	2677	A/G	-0.096 (P=0.00038)	0.017 (P=8.3e-12)	0.86584	RELT-like protein 2	RELL2	RELL2
FEV1/FVC	rs1274475	LRCH4.11252.30.3	10	33980582	34980582	2677	A/G	-0.095 (P=0.00047)	0.017 (P=8.3e-12)	0.83418	Leucine-rich repeat and calponin homology domain-containing protein 4	LRCH4	LRCH4
FEV1/FVC	rs1274475	SEMA3B.5667.3.3	10	33980582	34980582	2677	A/G	-0.093 (P=0.00055)	0.017 (P=8.3e-12)	0.822475	Semaphorin-3B	SEM3B	SEMA3B
FEV1	rs7083350	SYT5.9099.19.3	10	63337255	64337255	3270	T/C	0.098 (P=0.00013)	0.014 (P=5e-09)	0.830107	Synaptotagmin-5	SYT5	SYT5
FEV1	rs10822157	ERO1LB.7994.41.3	10	64566509	65566509	3170	A/G	-0.14 (P=4.9e-06)	0.022 (P=2.2e-13)	0.831639	ERO1-like protein beta	ERO1B	ERO1LB
FEV1	rs10761722	CD84.3642.4.1	10	64566509	65566509	3170	C/G	-0.12 (P=0.00019)	0.022 (P=2e-13)	0.804047	SLAM family member 5	SLAF5	CD84
FEV1/FVC	rs7896518	HGF.2681.23.2	10	64604500	65604500	3202	A/G	0.13 (P=3.7e-07)	0.016 (P=3.7e-11)	0.983654	Hepatocyte growth factor	HGF	HGF
FEV1/FVC	rs7080386	DKK4.3365.7.2	10	64604500	65604500	3202	A/C	0.17 (P=3.4e-11)	-0.016 (P=5.5e-11)	0.981619	Dickkopf-related protein 4	Dkk-4	DKK4
FEV1/FVC	rs7896518	CRISPLD2.5691.2.3	10	64604500	65604500	3202	A/G	0.14 (P=4.3e-08)	0.016 (P=3.7e-11)	0.980024	Cysteine-rich secretory protein LCCL domain-containing 2	CRLD2	CRISPLD2
FEV1/FVC	rs7080386	DKK1.3535.84.1	10	64604500	65604500	3202	A/C	0.17 (P=3.9e-11)	-0.016 (P=5.5e-11)	0.979364	Dickkopf-related protein 1	DKK1	DKK1
FEV1/FVC	rs7080386	HBEGF.14094.29.3	10	64604500	65604500	3202	A/C	0.19 (P=1.6e-13)	-0.016 (P=5.5e-11)	0.979326	Heparin-binding EGF-like growth factor	HB-EGF	HBEGF
FEV1/FVC	rs7080386	NID2.3633.70.5	10	64604500	65604500	3202	A/C	0.14 (P=4e-08)	-0.016 (P=5.5e-11)	0.974781	Nidogen-2	NID2	NID2
FEV1/FVC	rs7896518	NUDT16L1.12497.29.3	10	64604500	65604500	3202	A/G	0.12 (P=4.1e-06)	0.016 (P=3.7e-11)	0.974066	Protein syndesmos	SDOS	NUDT16L1
FEV1/FVC	rs7080386	CCL5.5480.49.3	10	64604500	65604500	3202	A/C	0.15 (P=6.5e-09)	-0.016 (P=5.5e-11)	0.971701	C-C motif chemokine 5	RANTES	CCL5
FEV1/FVC	rs7080386	DHFR.9823.2.3	10	64604500	65604500	3202	A/C	0.12 (P=2.8e-06)	-0.016 (P=5.5e-11)	0.970629	Dihydrofolate reductase	DYR	DHFR
FEV1/FVC	rs7080386	ARL1.12392.30.3	10	64604500	65604500	3202	A/C	0.13 (P=1.5e-07)	-0.016 (P=5.5e-11)	0.966408	ADP-ribosylation factor-like protein 1	ARL1	ARL1
FEV1/FVC	rs10761737	OTUB2.12493.42.3	10	64604500	65604500	3202	T/C	-0.11 (P=7.9e-06)	0.016 (P=5.8e-11)	0.963859	Ubiquitin thioesterase OTUB2	OTUB2	OTUB2
FEV1/FVC	rs7896518	LYPD3.13107.9.3	10	64604500	65604500	3202	A/G	-0.11 (P=1.7e-05)	0.016 (P=3.7e-11)	0.963143	Ly6/PLAUR domain-containing protein 3	LYPD3	LYPD3
FEV1/FVC	rs7896518	HMGB2.6913.189.3	10	64604500	65604500	3202	A/G	0.11 (P=2.5e-05)	0.016 (P=3.7e-11)	0.96127	High mobility group protein B2	HMG-2	HMGB2
FEV1/FVC	rs7896518	PPBP.2790.54.2	10	64604500	65604500	3202	A/G	-0.12 (P=1.9e-06)	0.016 (P=3.7e-11)	0.957452	Neutrophil-activating peptide 2	NAP-2	PPBP
FEV1/FVC	rs7080386	PDGFA.4499.21.1	10	64604500	65604500	3202	A/C	0.12 (P=4.7e-06)	-0.016 (P=5.5e-11)	0.954932	Platelet-derived growth factor subunit A	PDGF-AA	PDGFA
FEV1/FVC	rs9787438	NLRP4.12794.6.3	10	64604500	65604500	3202	C/G	0.11 (P=1.8e-05)	-0.016 (P=4.3e-11)	0.953627	NACHT, LRR and PYD domains-containing protein 4	NALP4	NLRP4
FEV1/FVC	rs7896518	CYR61.6264.9.3	10	64604500	65604500	3202	A/G	0.13 (P=9.3e-07)	0.016 (P=3.7e-11)	0.953597	Protein CYR61	CYR61	CYR61
FEV1/FVC	rs10761731	FAM209B.7066.199.4	10	64604500	65604500	3202	A/T	-0.11 (P=2.4e-05)	0.016 (P=4.3e-11)	0.952265	Protein FAM209B	F209B	FAM209B
FEV1/FVC	rs9787438	CXCL11.3038.9.2	10	64604500	65604500	3202	C/G	0.14 (P=8.5e-08)	-0.016 (P=4.3e-11)	0.950676	C-X-C motif chemokine 11	I-TAC	CXCL11
FEV1/FVC	rs7896518	RFK.13059.33.3	10	64604500	65604500	3202	A/G	0.11 (P=2e-05)	0.016 (P=3.7e-11)	0.950599	Riboflavin kinase	RIFK	RFK
FEV1/FVC	rs7080386	BMP10.3587.53.2	10	64604500	65604500	3202	A/C	0.11 (P=7.6e-06)	-0.016 (P=5.5e-11)	0.945921	Bone morphogenetic protein 10	BMP10	BMP10
FEV1/FVC	rs7896518	SRSF6.11573.3.3	10	64604500	65604500	3202	A/G	0.1 (P=8.1e-05)	0.016 (P=3.7e-11)	0.941523	Serine/arginine-rich splicing factor 6	SRSF6	SRSF6
FEV1/FVC	rs10761731	IFIT2.9853.3.3	10	64604500	65604500	3202	A/T	0.11 (P=9.8e-06)	0.016 (P=4.3e-11)	0.941052	Interferon-induced protein with tetratricopeptide repeats 2	IFIT2	IFIT2
FEV1/FVC	rs9787438	VEGFA.14032.2.3	10	64604500	65604500	3202	C/G	0.11 (P=2.5e-05)	-0.016 (P=4.3e-11)	0.94054	Vascular endothelial growth factor A, isoform 121	VEGF121	VEGFA
FEV1/FVC	rs10761731	AIMP1.2714.78.2	10	64604500	65604500	3202	A/T	0.11 (P=1.1e-05)	0.016 (P=4.3e-11)	0.937046	Endothelial monocyte-activating polypeptide 2	EMAP-2	AIMP1
FEV1/FVC	rs7896518	CGB2.6213.10.3	10	64604500	65604500	3202	A/G	-0.12 (P=2.3e-06)	0.016 (P=3.7e-11)	0.936409	Choriogonadotropin subunit beta variant 2	CGB2	CGB2
FEV1/FVC	rs7896518	ESAM.2981.9.3	10	64604500	65604500	3202	A/G	-0.1 (P=4.6e-05)	0.016 (P=3.7e-11)	0.933865	Endothelial cell-selective adhesion molecule	ESAM	ESAM
FEV1/FVC	rs7080386	SIRT5.12461.8.3	10	64604500	65604500	3202	A/C	0.15 (P=2.3e-09)	-0.016 (P=5.5e-11)	0.931721	NAD-dependent protein deacylase sirtuin-5, mitochondrial	SIRT5	SIRT5
FEV1/FVC	rs7896518	NAAA.3173.49.2	10	64604500	65604500	3202	A/G	-0.13 (P=4.2e-07)	0.016 (P=3.7e-11)	0.931232	N-acylethanolamine-hydrolyzing acid amidase	ASAHL	NAAA
FEV1/FVC	rs9787438	EMC1.11989.35.3	10	64604500	65604500	3202	C/G	0.1 (P=5.4e-05)	-0.016 (P=4.3e-11)	0.930888	ER membrane protein complex subunit 1	EMC1	EMC1
FEV1/FVC	rs7080386	CASP2.4904.7.1	10	64604500	65604500	3202	A/C	0.12 (P=5e-06)	-0.016 (P=5.5e-11)	0.930305	Caspase-2	Caspase-2	CASP2
FEV1/FVC	rs9787438	PTPRU.8337.65.3	10	64604500	65604500	3202	C/G	-0.1 (P=8.5e-05)	-0.016 (P=4.3e-11)	0.928879	Receptor-type tyrosine-protein phosphatase U	PTPRU	PTPRU
FEV1/FVC	rs7080386	NSG2.13409.9.3	10	64604500	65604500	3202	A/C	0.11 (P=6.8e-06)	-0.016 (P=5.5e-11)	0.925867	Neuron-specific protein family member 2	NSG2	NSG2
FEV1/FVC	rs7080386	APP.3171.57.2	10	64604500	65604500	3202	A/C	0.13 (P=3.6e-07)	-0.016 (P=5.5e-11)	0.919485	Amyloid beta A4 protein	amyloid precursor protein	APP
FEV1/FVC	rs10761731	ARSA.3583.54.4	10	64604500	65604500	3202	A/T	-0.13 (P=4.2e-07)	0.016 (P=4.3e-11)	0.914064	Arylsulfatase A	Arylsulfatase A	ARSA
FEV1/FVC	rs7896518	MYSM1.11536.9.3	10	64604500	65604500	3202	A/G	-0.1 (P=4.8e-05)	0.016 (P=3.7e-11)	0.91353	Histone H2A deubiquitinase MYSM1	MYSM1	MYSM1
FEV1/FVC	rs7896518	EIF4EBP2.4184.43.3	10	64604500	65604500	3202	A/G	-0.11 (P=4.3e-05)	0.016 (P=3.7e-11)	0.912363	Eukaryotic translation initiation factor 4E-binding protein 2	4EBP2	EIF4EBP2
FEV1/FVC	rs7080386	NID1.3213.65.2	10	64604500	65604500	3202	A/C	0.11 (P=1.5e-05)	-0.016 (P=5.5e-11)	0.908436	Nidogen-1	Nidogen	NID1
FEV1/FVC	rs7080386	MPP7.12732.13.3	10	64604500	65604500	3202	A/C	0.11 (P=2.1e-05)	-0.016 (P=5.5e-11)	0.906583	MAGUK p55 subfamily member 7	MPP7	MPP7
FEV1/FVC	rs9787438	HEPHL1.6354.13.3	10	64604500	65604500	3202	C/G	0.1 (P=7.4e-05)	-0.016 (P=4.3e-11)	0.905231	Hephaestin-like protein 1	HPHL1	HEPHL1
FEV1/FVC	rs10761737	BCL2A1.3413.50.2	10	64604500	65604500	3202	T/C	-0.14 (P=6e-08)	0.016 (P=5.8e-11)	0.900425	Bcl-2-related protein A1	BFL1	BCL2A1
FEV1/FVC	rs9787438	RNF34.13386.248.3	10	64604500	65604500	3202	C/G	0.097 (P=0.00013)	-0.016 (P=4.3e-11)	0.899224	E3 ubiquitin-protein ligase RNF34	RNF34	RNF34
FEV1/FVC	rs10761731	SERPINE2.3217.74.2	10	64604500	65604500	3202	A/T	-0.1 (P=8.3e-05)	0.016 (P=4.3e-11)	0.898799	Glia-derived nexin	Protease nexin I	SERPINE2
FEV1/FVC	rs7896518	LGALS7.9196.8.3	10	64604500	65604500	3202	A/G	-0.13 (P=2.2e-07)	0.016 (P=3.7e-11)	0.89612	Galectin-7	Galectin-7	LGALS7
FEV1/FVC	rs7080386	PAIP1.12430.78.3	10	64604500	65604500	3202	A/C	0.11 (P=1.8e-05)	-0.016 (P=5.5e-11)	0.888964	Polyadenylate-binding protein-interacting protein 1	PAIP1	PAIP1
FEV1/FVC	rs10761731	ARL11.12433.8.3	10	64604500	65604500	3202	A/T	-0.097 (P=0.00013)	0.016 (P=4.3e-11)	0.885181	ADP-ribosylation factor-like protein 11	ARL11	ARL11
FEV1/FVC	rs7896518	OLR1.3636.37.4	10	64604500	65604500	3202	A/G	0.1 (P=4.6e-05)	0.016 (P=3.7e-11)	0.882749	Oxidized low-density lipoprotein receptor 1	OLR1	OLR1
FEV1/FVC	rs7896518	SCGB2A1.5001.6.2	10	64604500	65604500	3202	A/G	-0.14 (P=1.3e-07)	0.016 (P=3.7e-11)	0.882024	Mammaglobin-B	Mammaglobin 2	SCGB2A1
FEV1/FVC	rs7080386	ERP44.6064.4.3	10	64604500	65604500	3202	A/C	0.11 (P=1.9e-05)	-0.016 (P=5.5e-11)	0.881762	Endoplasmic reticulum resident protein 44	TXNDC4	ERP44
FEV1/FVC	rs10761731	PSG5.9314.9.3	10	64604500	65604500	3202	A/T	0.098 (P=0.00011)	0.016 (P=4.3e-11)	0.878567	Pregnancy-specific beta-1-glycoprotein 5	PSG5	PSG5
FEV1/FVC	rs7896518	ILF3.12759.47.3	10	64604500	65604500	3202	A/G	0.096 (P=0.0002)	0.016 (P=3.7e-11)	0.877219	Interleukin enhancer-binding factor 3	DRBP76	ILF3
FEV1/FVC	rs7080386	IL3.4717.55.2	10	64604500	65604500	3202	A/C	0.098 (P=0.00011)	-0.016 (P=5.5e-11)	0.872544	Interleukin-3	IL-3	IL3
FEV1/FVC	rs7896518	SYT11.7089.42.3	10	64604500	65604500	3202	A/G	-0.1 (P=7.8e-05)	0.016 (P=3.7e-11)	0.871938	Synaptotagmin-11	SYT11	SYT11
FEV1/FVC	rs7896518	CCL21.2516.57.3	10	64604500	65604500	3202	A/G	0.1 (P=0.0001)	0.016 (P=3.7e-11)	0.863878	C-C motif chemokine 21	6Ckine	CCL21
FEV1/FVC	rs10761731	P4HA2.11348.132.3	10	64604500	65604500	3202	A/T	-0.094 (P=0.00019)	0.016 (P=4.3e-11)	0.858236	Prolyl 4-hydroxylase subunit alpha-2	P4HA2	P4HA2
FEV1/FVC	rs7896518	BDNF.2421.7.3	10	64604500	65604500	3202	A/G	-0.096 (P=0.00018)	0.016 (P=3.7e-11)	0.853621	Brain-derived neurotrophic factor	BDNF	BDNF
FEV1/FVC	rs10761731	GLTPD2.7948.129.3	10	64604500	65604500	3202	A/T	0.12 (P=2.8e-06)	0.016 (P=4.3e-11)	0.850045	Glycolipid transfer protein domain-containing protein 2	GLTD2	GLTPD2
FEV1/FVC	rs7896518	MMP9.2579.17.5	10	64604500	65604500	3202	A/G	0.1 (P=7.6e-05)	0.016 (P=3.7e-11)	0.847568	Matrix metalloproteinase-9	MMP-9	MMP9
FEV1/FVC	rs7896518	LCN2.2836.68.2	10	64604500	65604500	3202	A/G	0.094 (P=0.00027)	0.016 (P=3.7e-11)	0.84049	Neutrophil gelatinase-associated lipocalin	Lipocalin 2	LCN2
FEV1/FVC	rs7896518	APLP2.10627.87.3	10	64604500	65604500	3202	A/G	-0.097 (P=0.00015)	0.016 (P=3.7e-11)	0.833555	Amyloid-like protein 2	APLP2	APLP2
FEV1/FVC	rs10761731	LYPLAL1.12428.2.3	10	64604500	65604500	3202	A/T	-0.092 (P=0.00028)	0.016 (P=4.3e-11)	0.830561	Lysophospholipase-like protein 1	LYPL1	LYPLAL1
FEV1/FVC	rs7080386	CETN2.13078.3.3	10	64604500	65604500	3202	A/C	0.11 (P=3e-05)	-0.016 (P=5.5e-11)	0.830061	Centrin-2	CETN2	CETN2
FEV1/FVC	rs10761731	MADCAM1.11258.41.3	10	64604500	65604500	3202	A/T	-0.094 (P=0.0002)	0.016 (P=4.3e-11)	0.829928	Mucosal addressin cell adhesion molecule 1	MAdCAM-1	MADCAM1
FEV1/FVC	rs7080386	CGREF1.6257.56.3	10	64604500	65604500	3202	A/C	0.098 (P=0.00011)	-0.016 (P=5.5e-11)	0.828423	Cell growth regulator with EF hand domain protein 1	CGRE1	CGREF1
FEV1/FVC	rs7084707	PARK2.13013.41.3	10	64604500	65604500	3202	T/C	-0.1 (P=4.5e-05)	-0.016 (P=4.1e-11)	0.821885	E3 ubiquitin-protein ligase parkin	PRKN2	PARK2
FEV1/FVC	rs10761731	HGS.13644.30.3	10	64604500	65604500	3202	A/T	-0.092 (P=0.0003)	0.016 (P=4.3e-11)	0.818731	Hepatocyte growth factor-regulated tyrosine kinase substrate	HGS	HGS
FEV1/FVC	rs7896518	HIF1A.13089.6.3	10	64604500	65604500	3202	A/G	-0.095 (P=0.00021)	0.016 (P=3.7e-11)	0.815113	Hypoxia-inducible factor 1-alpha	HIF-1a	HIF1A
FEV1/FVC	rs7896518	LTF.2780.35.2	10	64604500	65604500	3202	A/G	0.095 (P=0.00022)	0.016 (P=3.7e-11)	0.811573	Lactotransferrin	Lactoferrin	LTF
FEV1/FVC	rs7080386	EDC4.13066.42.3	10	64604500	65604500	3202	A/C	0.12 (P=2.5e-06)	-0.016 (P=5.5e-11)	0.810135	Enhancer of mRNA-decapping protein 4	EDC4	EDC4
FEV1/FVC	rs10761731	HDAC8.2859.69.2	10	64604500	65604500	3202	A/T	0.093 (P=0.00025)	0.016 (P=4.3e-11)	0.809463	Histone deacetylase 8	HDAC8	HDAC8
FEV1/FVC	rs7896518	SMPDL3A.14086.11.3	10	64604500	65604500	3202	A/G	-0.1 (P=5.6e-05)	0.016 (P=3.7e-11)	0.805101	Acid sphingomyelinase-like phosphodiesterase 3a	ASM3A	SMPDL3A
FEV1/FVC	rs7080386	PROC.3758.68.3	10	64604500	65604500	3202	A/C	0.099 (P=0.0001)	-0.016 (P=5.5e-11)	0.804614	Activated Protein C	Activated Protein C	PROC
FEV1	rs4691	SELL.4831.4.2	10	75080014	76080014	1837	T/C	-0.11 (P=5.5e-05)	-0.025 (P=3.4e-21)	0.908149	L-Selectin	sL-Selectin	SELL
FEV1/FVC	rs10824305	EEF1B2.5882.34.2	10	76640469	77640469	2207	C/G	0.093 (P=0.00019)	-0.014 (P=4.4e-09)	0.876976	Elongation factor 1-beta	EF-1-beta	EEF1B2
FEV1/FVC	rs2256462	TNFSF9.2599.51.2	10	81618870	82618870	4083	T/C	0.11 (P=1.5e-05)	-0.02 (P=1.7e-15)	0.892583	Tumor necrosis factor ligand superfamily member 9	4-1BB ligand	TNFSF9
FEV1/FVC	rs575957	IARS.12815.9.3	10	89324247	90324247	2719	T/C	0.14 (P=3.9e-05)	-0.018 (P=1.5e-08)	0.866724	Isoleucine--tRNA ligase, cytoplasmic	SYIC	IARS
FEV1	rs4918429	HDAC8.2859.69.2	10	94399784	95399784	3533	C/G	-0.094 (P=0.00024)	0.015 (P=7.4e-10)	0.853191	Histone deacetylase 8	HDAC8	HDAC8
FEV1	rs12358810	SYTL4.11563.51.3	10	94399784	95399784	3533	A/G	0.11 (P=1.9e-05)	-0.015 (P=1.4e-09)	0.848626	Synaptotagmin-like protein 4	SYTL4	SYTL4
FEV1	rs41310284	GRIA4.10760.107.3	10	101928302	102928302	2514	A/C	-0.16 (P=0.00014)	0.022 (P=3.1e-08)	0.866078	Glutamate receptor 4	GRIA4	GRIA4
FEV1	rs41310284	COL9A2.9804.11.3	10	101928302	102928302	2514	A/C	0.15 (P=0.00036)	0.022 (P=3.1e-08)	0.820992	Collagen alpha-2(IX) chain	CO9A2	COL9A2
FEV1	rs2489009	PRSS37.5653.23.3	10	101928302	102928302	2514	T/C	0.094 (P=0.00019)	-0.013 (P=1.8e-08)	0.814761	Probable inactive serine protease 37	PRS37	PRSS37
FEV1	rs41310284	ATP1A1.11993.227.3	10	101928302	102928302	2514	A/C	0.15 (P=0.00047)	0.022 (P=3.1e-08)	0.801382	Sodium/potassium-transporting ATPase subunit alpha-1	AT1A1	ATP1A1
FEV1/FVC	rs11594179	CLEC11A.2966.65.2	10	103891034	104891034	2329	T/C	0.12 (P=1.7e-05)	-0.015 (P=4.7e-08)	0.97682	Stem Cell Growth Factor-beta	SCGF-beta	CLEC11A
FEV1/FVC	rs11596235	ERP44.6064.4.3	10	103891034	104891034	2329	T/C	0.12 (P=3.3e-06)	-0.014 (P=3.5e-08)	0.951431	Endoplasmic reticulum resident protein 44	TXNDC4	ERP44
FEV1/FVC	rs11596235	CSMD1.9598.23.3	10	103891034	104891034	2329	T/C	0.12 (P=1.1e-05)	-0.014 (P=3.5e-08)	0.948841	CUB and sushi domain-containing protein 1	CSMD1	CSMD1
FEV1/FVC	rs11594179	NOG.5846.24.3	10	103891034	104891034	2329	T/C	0.15 (P=3.3e-07)	-0.015 (P=4.7e-08)	0.946555	Noggin	Noggin	NOG
FEV1/FVC	rs11596235	PDGFB.4149.8.2	10	103891034	104891034	2329	T/C	0.12 (P=1.3e-05)	-0.014 (P=3.5e-08)	0.939916	Platelet-derived growth factor subunit B	PDGF-BB	PDGFB
FEV1/FVC	rs11591571	PLOD3.10612.18.3	10	103891034	104891034	2329	A/G	0.11 (P=1.2e-05)	-0.013 (P=1.5e-07)	0.927234	Procollagen-lysine,2-oxoglutarate 5-dioxygenase 3	PLOD3	PLOD3
FEV1/FVC	rs11591681	HBEGF.4134.4.2	10	103891034	104891034	2329	T/C	-0.12 (P=4e-06)	-0.013 (P=1.9e-07)	0.924062	Heparin-binding EGF-like growth factor	HB-EGF	HBEGF
FEV1/FVC	rs11596235	DKK1.3535.84.1	10	103891034	104891034	2329	T/C	0.11 (P=6.9e-05)	-0.014 (P=3.5e-08)	0.895325	Dickkopf-related protein 1	DKK1	DKK1
FEV1/FVC	rs11596235	CCL17.3519.3.2	10	103891034	104891034	2329	T/C	0.1 (P=9.5e-05)	-0.014 (P=3.5e-08)	0.88702	C-C motif chemokine 17	TARC	CCL17
FEV1/FVC	rs11596235	DKK4.3365.7.2	10	103891034	104891034	2329	T/C	0.1 (P=0.00011)	-0.014 (P=3.5e-08)	0.882541	Dickkopf-related protein 4	Dkk-4	DKK4
FEV1/FVC	rs11596235	VEGFC.3132.1.1	10	103891034	104891034	2329	T/C	0.1 (P=0.00015)	-0.014 (P=3.5e-08)	0.873474	Vascular endothelial growth factor C	VEGF-C	VEGFC
FEV1/FVC	rs11596235	LST1.9531.24.3	10	103891034	104891034	2329	T/C	0.1 (P=0.00017)	-0.014 (P=3.5e-08)	0.86494	Leukocyte-specific transcript 1 protein	LST1	LST1
FEV1/FVC	rs11596235	SPARC.3043.49.2	10	103891034	104891034	2329	T/C	0.11 (P=8.3e-05)	-0.014 (P=3.5e-08)	0.859696	SPARC	ON	SPARC
FEV1/FVC	rs11596235	EDAR.2977.7.2	10	103891034	104891034	2329	T/C	-0.1 (P=0.00015)	-0.014 (P=3.5e-08)	0.859389	Tumor necrosis factor receptor superfamily member EDAR	EDAR	EDAR
FEV1/FVC	rs11596235	APLP2.10627.87.3	10	103891034	104891034	2329	T/C	0.11 (P=7.9e-05)	-0.014 (P=3.5e-08)	0.850307	Amyloid-like protein 2	APLP2	APLP2
FEV1/FVC	rs11596235	CPXM1.6255.74.3	10	103891034	104891034	2329	T/C	0.099 (P=0.0002)	-0.014 (P=3.5e-08)	0.818584	Probable carboxypeptidase X1	CPXM1	CPXM1
FEV1/FVC	rs11596235	MPP7.12732.13.3	10	103891034	104891034	2329	T/C	0.098 (P=0.00025)	-0.014 (P=3.5e-08)	0.80395	MAGUK p55 subfamily member 7	MPP7	MPP7
FEV1/FVC	rs10748849	APOE.5312.49.3	10	105030086	106030086	2513	T/C	-0.1 (P=9.1e-05)	0.018 (P=2.9e-13)	0.94924	Apolipoprotein E (isoform E2)	Apo E2	APOE
FEV1/FVC	rs10748849	IFNA6.5714.88.3	10	105030086	106030086	2513	T/C	0.095 (P=0.00023)	0.018 (P=2.9e-13)	0.85822	Interferon alpha-6	IFNA6	IFNA6
FEV1	rs11191841	SECTM1.13093.6.3	10	105139611	106139611	2533	T/C	-0.094 (P=0.00013)	-0.017 (P=6.2e-13)	0.848898	Secreted and transmembrane protein 1	SECTM1	SECTM1
FEV1	rs9325507	FIGF.13098.93.3	10	105139611	106139611	2533	T/C	0.087 (P=0.00041)	0.017 (P=7.5e-13)	0.821025	Vascular endothelial growth factor D	VEGF-D	FIGF
FEV1/FVC	rs12781987	VARS.13083.18.3	10	122694321	123694321	3314	T/G	0.12 (P=0.00013)	-0.02 (P=5.9e-12)	0.912336	Valine--tRNA ligase	SYVC	VARS
FEV1	rs7920688	PEX14.8300.82.3	10	122912399	123912399	3579	A/G	0.19 (P=0.00017)	0.031 (P=5.8e-10)	0.879442	Peroxisomal membrane protein PEX14	PEX14	PEX14
FEV1/FVC	rs3793917	CD59.11514.196.3	10	123719275	124719275	3558	C/G	-0.11 (P=0.00013)	0.019 (P=1.9e-11)	0.885595	CD59 glycoprotein	CD59	CD59
FEV1	rs68168878	GCNT1.7016.12.3	11	8579092	9579092	2887	A/G	0.12 (P=0.00015)	0.018 (P=7.1e-10)	0.874884	Beta-1,3-galactosyl-O-glycosyl-glycoprotein beta-1,6-N-acetylglucosaminyltransferase	GCNT1	GCNT1
FEV1	rs71476814	IL7R.5089.11.3	11	8579092	9579092	2887	T/C	0.11 (P=0.00037)	0.018 (P=1e-09)	0.845163	Interleukin-7 receptor subunit alpha	IL-7 Ra	IL7R
FEV1	rs7937898	FAM19A4.6511.17.3	11	12228595	13228595	3521	T/G	-0.1 (P=2.5e-05)	0.015 (P=1.8e-10)	0.913024	Protein FAM19A4	F19A4	FAM19A4
FEV1	rs7937898	PDLIM4.12387.7.3	11	12228595	13228595	3521	T/G	-0.093 (P=0.00016)	0.015 (P=1.8e-10)	0.820875	PDZ and LIM domain protein 4	PDLI4	PDLIM4
FEV1/FVC	rs4757118	GPCPD1.12786.61.3	11	12668598	13668598	3306	T/C	-0.12 (P=1.7e-06)	-0.023 (P=1.4e-22)	0.963626	Glycerophosphocholine phosphodiesterase GPCPD1	GDE5	GPCPD1
FEV1/FVC	rs7483689	STX7.8274.64.3	11	12668598	13668598	3306	T/G	0.1 (P=5.1e-05)	0.023 (P=8.3e-23)	0.936621	Syntaxin-7	Syntaxin-7	STX7
COPD	rs4757118	GPCPD1.12786.61.3	11	12671236	13671236	2537	T/C	-0.12 (P=1.7e-06)	0.059 (P=3.8e-09)	0.97089	Glycerophosphocholine phosphodiesterase GPCPD1	GDE5	GPCPD1
COPD	rs10766051	STX7.8274.64.3	11	12671236	13671236	2537	A/G	-0.1 (P=2.7e-05)	0.059 (P=4.4e-09)	0.937389	Syntaxin-7	Syntaxin-7	STX7
FEV1	rs5030328	ROR1.2590.69.4	11	31994375	32994375	3196	A/T	-0.24 (P=6.9e-05)	0.035 (P=2.4e-09)	0.934619	Tyrosine-protein kinase transmembrane receptor ROR1	ROR1	ROR1
FEV1	rs35060985	CST8.10572.65.3	11	43196917	44196917	3087	A/G	-0.11 (P=5.5e-05)	-0.018 (P=1.2e-13)	0.934254	Cystatin-8	CST8	CST8
FEV1	rs35060985	ADAMTS5.3168.8.2	11	43196917	44196917	3087	A/G	-0.11 (P=4.5e-05)	-0.018 (P=1.2e-13)	0.932083	A disintegrin and metalloproteinase with thrombospondin motifs 5	ADAMTS-5	ADAMTS5
FEV1	rs4320940	TBX22.11146.4.3	11	43196917	44196917	3087	A/G	0.11 (P=7.4e-05)	0.018 (P=2.1e-13)	0.912284	T-box transcription factor TBX22	TBX22	TBX22
FEV1	rs17596617	MAPK9.5244.12.3	11	43196917	44196917	3087	T/C	-0.1 (P=0.00011)	-0.018 (P=1.4e-13)	0.911769	Mitogen-activated protein kinase 9	JNK2	MAPK9
FEV1	rs6485438	WFDC2.11388.75.3	11	43196917	44196917	3087	A/G	-0.1 (P=0.00021)	-0.018 (P=2.4e-13)	0.84209	WAP four-disulfide core domain protein 2	HE4	WFDC2
FEV1	rs35060985	NEURL1.13604.27.3	11	43196917	44196917	3087	A/G	-0.1 (P=0.00015)	-0.018 (P=1.2e-13)	0.80403	E3 ubiquitin-protein ligase NEURL1	NEUL1	NEURL1
FEV1/FVC	rs78364821	DVL2.13575.40.3	11	56871192	57871192	2460	T/C	-0.18 (P=2.2e-10)	-0.017 (P=1.1e-10)	0.973409	Segment polarity protein dishevelled homolog DVL-2	DVL2	DVL2
FEV1/FVC	rs7102271	SERPING1.4479.14.2	11	56871192	57871192	2460	T/G	-0.6 (P=2.6e-119)	-0.017 (P=1.8e-10)	0.967183	Plasma protease C1 inhibitor	C1-Esterase Inhibitor	SERPING1
FEV1/FVC	rs7102271	C1RL.9348.1.3	11	56871192	57871192	2460	T/G	-0.13 (P=3.7e-06)	-0.017 (P=1.8e-10)	0.948624	Complement C1r subcomponent-like protein	C1RL1	C1RL
FEV1/FVC	rs11229063	IL10.2773.50.2	11	56871192	57871192	2460	A/G	-0.11 (P=4.2e-05)	-0.017 (P=1e-10)	0.939909	Interleukin-10	IL-10	IL10
FEV1/FVC	rs11229080	GPC1.8697.38.3	11	56871192	57871192	2460	T/C	-0.11 (P=8.1e-05)	0.017 (P=1.3e-10)	0.867019	Glypican-1	Glypican 1	GPC1
FEV1/FVC	rs28362947	CTSV.3364.76.2	11	56871192	57871192	2460	C/G	0.1 (P=0.00019)	0.017 (P=1.2e-10)	0.846585	Cathepsin L2	Cathepsin V	CTSV
FEV1	rs2167356	KLRK1.3056.11.1	11	57452718	58452718	2914	C/G	-0.09 (P=0.00029)	-0.013 (P=3.1e-08)	0.871161	NKG2-D type II integral membrane protein	NKG2D	KLRK1
FEV1	rs77239910	IGLL1.6485.59.3	11	66150531	67150531	1578	A/G	0.12 (P=0.00026)	0.019 (P=6.8e-10)	0.824429	Immunoglobulin lambda-like polypeptide 1	IGLL1	IGLL1
FEV1	rs6591360	MSRA.7137.8.3	11	68121440	69121440	2779	T/G	0.095 (P=0.00032)	0.014 (P=2.5e-08)	0.818732	Mitochondrial peptide methionine sulfoxide reductase	MSRA	MSRA
FEV1/FVC	rs78460763	PRIM1.13591.31.3	11	69544451	70544451	3513	A/G	-0.12 (P=0.00025)	0.023 (P=1.8e-12)	0.901277	DNA primase small subunit	PRI1	PRIM1
FEV1/FVC	rs57893472	RAP2A.9885.41.3	11	72536179	73536179	2287	T/C	-0.16 (P=6.2e-05)	0.037 (P=7e-22)	0.86957	Ras-related protein Rap-2a	RAP2A	RAP2A
FEV1	rs2027761	RAP2A.9885.41.3	11	72536179	73536179	2287	T/C	-0.16 (P=6e-05)	0.028 (P=2.5e-14)	0.863971	Ras-related protein Rap-2a	RAP2A	RAP2A
FEV1/FVC	rs57893472	C10orf35.8220.15.3	11	72536179	73536179	2287	T/C	-0.15 (P=0.00019)	0.037 (P=7e-22)	0.83879	Uncharacterized protein C10orf35	CJ035	C10orf35
FEV1	rs2027761	TNFRSF18.5526.53.3	11	72536179	73536179	2287	T/C	-0.14 (P=0.00032)	0.028 (P=2.5e-14)	0.831497	Tumor necrosis factor receptor superfamily member 18	GITR	TNFRSF18
FEV1/FVC	rs61705659	TNFRSF18.5526.53.3	11	72536179	73536179	2287	T/G	0.15 (P=0.00021)	-0.037 (P=2.2e-22)	0.828338	Tumor necrosis factor receptor superfamily member 18	GITR	TNFRSF18
FEV1	rs2027761	C10orf35.8220.15.3	11	72536179	73536179	2287	T/C	-0.14 (P=0.0003)	0.028 (P=2.5e-14)	0.812266	Uncharacterized protein C10orf35	CJ035	C10orf35
FEV1/FVC	rs11237486	HERC5.12934.1.3	11	77626162	78626162	2675	A/C	0.15 (P=1.2e-05)	-0.023 (P=3.6e-12)	0.871946	E3 ISG15--protein ligase HERC5	HERC5	HERC5
FEV1	rs11234768	PPIB.4718.5.2	11	85944761	86944761	4155	T/C	0.14 (P=6.5e-05)	0.024 (P=1.7e-13)	0.922179	Peptidyl-prolyl cis-trans isomerase B	PPIB	PPIB
COPD	rs11234768	PPIB.4718.5.2	11	85944761	86944761	3367	T/C	0.14 (P=6.5e-05)	-0.082 (P=1.6e-09)	0.89544	Peptidyl-prolyl cis-trans isomerase B	PPIB	PPIB
FEV1	rs11234768	FAM3B.9177.6.3	11	85944761	86944761	4155	T/C	-0.13 (P=0.00021)	0.024 (P=1.7e-13)	0.880082	Protein FAM3B	FAM3B	FAM3B
COPD	rs117261012	FAM3B.9177.6.3	11	85944761	86944761	3367	A/G	-0.12 (P=0.0004)	-0.084 (P=6.9e-10)	0.833922	Protein FAM3B	FAM3B	FAM3B
FEV1	rs11234767	ASL.11241.8.3	11	85944761	86944761	4155	A/C	0.13 (P=0.0003)	0.024 (P=1.5e-13)	0.829122	Argininosuccinate lyase	ARLY	ASL
COPD	rs11607392	ASL.11241.8.3	11	85944761	86944761	3367	T/C	0.15 (P=0.00012)	-0.091 (P=9.4e-10)	0.821306	Argininosuccinate lyase	ARLY	ASL
FEV1	rs117261012	FAM3B.5618.50.3	11	85944761	86944761	4155	A/G	-0.12 (P=0.00079)	0.024 (P=1e-13)	0.800063	Protein FAM3B	FAM3B	FAM3B
FEV1/FVC	rs11234768	PPIB.4718.5.2	11	85948839	86948839	4166	T/C	0.14 (P=6.5e-05)	0.03 (P=5.1e-20)	0.93383	Peptidyl-prolyl cis-trans isomerase B	PPIB	PPIB
FEV1/FVC	rs11234768	FAM3B.9177.6.3	11	85948839	86948839	4166	T/C	-0.13 (P=0.00021)	0.03 (P=5.1e-20)	0.896043	Protein FAM3B	FAM3B	FAM3B
FEV1/FVC	rs11234768	ASL.11241.8.3	11	85948839	86948839	4166	T/C	0.12 (P=0.00034)	0.03 (P=5.1e-20)	0.84786	Argininosuccinate lyase	ARLY	ASL
FEV1/FVC	rs11234768	FAM3B.5618.50.3	11	85948839	86948839	4166	T/C	-0.12 (P=0.00049)	0.03 (P=5.1e-20)	0.824839	Protein FAM3B	FAM3B	FAM3B
FEV1/FVC	rs11234768	SLC9B2.9088.20.3	11	85948839	86948839	4166	T/C	0.12 (P=0.00036)	0.03 (P=5.1e-20)	0.807219	Mitochondrial sodium/hydrogen exchanger 9B2	SL9B2	SLC9B2
FEV1/FVC	rs10501835	GDF5.2752.62.2	11	95230570	96230570	3355	A/C	0.15 (P=0.00013)	0.021 (P=1e-08)	0.90341	Growth/differentiation factor 5	BMP-14	GDF5
FEV1/FVC	rs12575589	CTSH.3737.6.3	11	95230570	96230570	3355	T/C	0.16 (P=6.3e-05)	0.021 (P=2.7e-08)	0.82762	Cathepsin H	Cathepsin H	CTSH
FEV1/FVC	rs10501835	ENDOU.5656.53.3	11	95230570	96230570	3355	A/C	0.14 (P=0.00036)	0.021 (P=1e-08)	0.802346	Poly(U)-specific endoribonuclease	PP11	ENDOU
FEV1/FVC	rs594476	STAT6.10372.18.3	11	99998196	100998196	3667	C/G	0.11 (P=7.6e-05)	0.018 (P=5.5e-12)	0.923352	Signal transducer and activator of transcription 6	STAT6	STAT6
FEV1/FVC	rs594476	CAMK2A.3350.53.2	11	99998196	100998196	3667	C/G	0.11 (P=0.00012)	0.018 (P=5.5e-12)	0.906517	Calcium/calmodulin-dependent protein kinase type II subunit alpha	CAMK2A	CAMK2A
FEV1/FVC	rs594476	AIF1.2849.49.1	11	99998196	100998196	3667	C/G	0.1 (P=0.0002)	0.018 (P=5.5e-12)	0.824969	Allograft inflammatory factor 1	AIF1	AIF1
FEV1/FVC	rs10488765	MYOM2.13534.20.3	11	109917648	110917648	2903	A/G	-0.2 (P=1.8e-05)	0.028 (P=2.4e-09)	0.93342	Myomesin-2	MYOM2	MYOM2
FEV1/FVC	rs10488765	MYBPC1.7648.9.3	11	109917648	110917648	2903	A/G	-0.17 (P=0.00024)	0.028 (P=2.4e-09)	0.819073	Myosin-binding protein C, slow-type	MYPC1	MYBPC1
FEV1/FVC	rs1460913	SERPINA10.6583.67.3	11	114908679	115908679	2715	T/C	-0.11 (P=2.2e-05)	-0.015 (P=1.9e-09)	0.97293	Protein Z-dependent protease inhibitor	protein Z inhibitor	SERPINA10
FEV1/FVC	rs1000400	DNER.11442.1.3	11	114908679	115908679	2715	A/G	0.1 (P=6.5e-05)	-0.015 (P=2.1e-09)	0.953497	Delta and Notch-like epidermal growth factor-related receptor	DNER	DNER
FEV1/FVC	rs1111948	APOA5.12908.15.3	11	121158959	122158959	2509	A/C	0.13 (P=5.5e-06)	0.016 (P=4.2e-08)	0.870432	Apolipoprotein A-V	Apo A-V	APOA5
FEV1/FVC	rs7105559	DNAJC18.8033.1.3	11	121158959	122158959	2509	T/C	-0.13 (P=1.7e-05)	0.016 (P=5.1e-08)	0.823417	DnaJ homolog subfamily C member 18	DJC18	DNAJC18
FEV1/FVC	rs12575062	HNRNPAB.8894.80.3	11	122170390	123170390	3245	A/C	-0.11 (P=0.00025)	-0.016 (P=1.7e-08)	0.818849	Heterogeneous nuclear ribonucleoprotein A/B	hnRNP A/B	HNRNPAB
FEV1	rs2518016	NGFR.8374.5.3	11	131491325	132491325	3452	T/G	0.11 (P=1.3e-05)	-0.013 (P=4.2e-08)	0.944223	Tumor necrosis factor receptor superfamily member 16	NGF R	NGFR
FEV1	rs11525415	LAG3.9950.229.3	11	131491325	132491325	3452	A/G	-0.11 (P=5.2e-05)	0.013 (P=3.6e-08)	0.926308	Lymphocyte activation gene 3 protein	LAG-3	LAG3
FEV1	rs1940585	LAG3.5099.14.3	11	131491325	132491325	3452	A/G	-0.11 (P=5.1e-05)	0.013 (P=2.9e-08)	0.91645	Lymphocyte activation gene 3 protein	LAG-3	LAG3
FEV1	rs2518016	PRSS1.3049.61.2	11	131491325	132491325	3452	T/G	0.11 (P=3.5e-05)	-0.013 (P=4.2e-08)	0.870667	Trypsin-1	Trypsin	PRSS1
FEV1	rs11222869	PRG3.9015.1.3	11	131491325	132491325	3452	A/G	0.11 (P=8.5e-06)	-0.013 (P=3.1e-08)	0.85872	Proteoglycan 3	PRG3	PRG3
FEV1/FVC	rs7974933	GAPDHS.8004.15.3	12	1013912	2013912	3570	A/G	-0.16 (P=3.2e-05)	-0.023 (P=2.5e-11)	0.973361	Glyceraldehyde-3-phosphate dehydrogenase, testis-specific	G3PT	GAPDHS
FEV1/FVC	rs7974933	NRG4.14139.16.3	12	1013912	2013912	3570	A/G	-0.15 (P=6.5e-05)	-0.023 (P=2.5e-11)	0.943979	Neuregulin-4	NRG4	NRG4
FEV1/FVC	rs7974933	CHCHD2.8015.144.3	12	1013912	2013912	3570	A/G	-0.16 (P=5e-05)	-0.023 (P=2.5e-11)	0.94175	Coiled-coil-helix-coiled-coil-helix domain-containing protein 2	CHCH2	CHCHD2
FEV1/FVC	rs7974933	TRH.5659.11.3	12	1013912	2013912	3570	A/G	-0.15 (P=0.00012)	-0.023 (P=2.5e-11)	0.930482	Thyrotropin-releasing hormone	TRH	TRH
FEV1/FVC	rs7974933	TTC17.8800.14.3	12	1013912	2013912	3570	A/G	-0.15 (P=0.00013)	-0.023 (P=2.5e-11)	0.924605	Tetratricopeptide repeat protein 17	TTC17	TTC17
FEV1/FVC	rs7974933	SLURP1.6401.73.3	12	1013912	2013912	3570	A/G	-0.15 (P=0.00012)	-0.023 (P=2.5e-11)	0.919594	Secreted Ly-6/uPAR-related protein 1	SLUR1	SLURP1
FEV1/FVC	rs7974933	MAP2K3.6151.18.3	12	1013912	2013912	3570	A/G	0.14 (P=0.00027)	-0.023 (P=2.5e-11)	0.881952	Dual specificity mitogen-activated protein kinase kinase 3	MP2K3	MAP2K3
FEV1/FVC	rs7974933	CCL3.3040.59.1	12	1013912	2013912	3570	A/G	-0.14 (P=0.00021)	-0.023 (P=2.5e-11)	0.868587	C-C motif chemokine 3	MIP-1a	CCL3
FEV1/FVC	rs7974933	PTPRR.6361.49.3	12	1013912	2013912	3570	A/G	-0.14 (P=0.00033)	-0.023 (P=2.5e-11)	0.855359	Receptor-type tyrosine-protein phosphatase R	PTPRR	PTPRR
FEV1/FVC	rs7974933	EDDM3B.7782.34.3	12	1013912	2013912	3570	A/G	-0.14 (P=0.00032)	-0.023 (P=2.5e-11)	0.852834	Epididymal secretory protein E3-beta	EP3B	EDDM3B
FEV1	rs56196860	PLXNC1.4564.2.2	12	2408330	3408330	3379	A/C	-0.27 (P=0.00026)	-0.045 (P=7.8e-11)	0.888191	Plexin-C1	PLXC1	PLXNC1
FEV1	rs10848980	KCNE5.8756.41.3	12	3743749	4743749	3128	A/T	-0.089 (P=0.00035)	-0.014 (P=9.3e-10)	0.807004	Potassium voltage-gated channel subfamily E regulatory beta subunit 5	KCE1L	KCNE1L
FEV1/FVC	rs10846139	MAGEB10.11456.2.3	12	14777113	15777113	2769	T/C	0.091 (P=0.00027)	0.015 (P=9e-11)	0.843857	Melanoma-associated antigen B10	MAGBA	MAGEB10
FEV1	rs10846139	MAGEB10.11456.2.3	12	14777113	15777113	2769	T/C	0.091 (P=0.00027)	0.013 (P=2e-08)	0.829054	Melanoma-associated antigen B10	MAGBA	MAGEB10
FEV1/FVC	rs10841302	POU2F1.11715.1.3	12	19308912	20308912	4225	C/G	-0.098 (P=9.1e-05)	0.017 (P=2.3e-12)	0.942318	POU domain, class 2, transcription factor 1	PO2F1	POU2F1
FEV1/FVC	rs10841302	FLNA.11124.9.3	12	19308912	20308912	4225	C/G	-0.093 (P=0.0002)	0.017 (P=2.3e-12)	0.905971	Filamin-A	filamin A	FLNA
FEV1/FVC	rs10841302	PLEKHA7.12731.12.3	12	19308912	20308912	4225	C/G	-0.089 (P=0.00035)	0.017 (P=2.3e-12)	0.830415	Pleckstrin homology domain-containing family A member 7	PKHA7	PLEKHA7
FEV1	rs676274	SVEP1.11109.56.3	12	19902467	20902467	3831	A/G	-0.093 (P=0.00022)	0.014 (P=2.5e-09)	0.859525	Sushi, von Willebrand factor type A, EGF and pentraxin domain-containing protein 1	SVEP1	SVEP1
FEV1	rs2131371	ITM2A.10516.53.3	12	46291288	47291288	2705	A/C	-0.12 (P=1.9e-05)	-0.013 (P=1e-07)	0.856762	Integral membrane protein 2A	ITM2A	ITM2A
FEV1	rs10748447	NCR3.3003.29.2	12	46291288	47291288	2705	T/C	-0.097 (P=0.00036)	-0.014 (P=3.5e-08)	0.806472	Natural cytotoxicity triggering receptor 3	NKp30	NCR3
FEV1	rs12721420	CLPB.11860.3.3	12	47858794	48858794	3261	T/C	-0.11 (P=0.00021)	-0.018 (P=6.4e-10)	0.810916	Caseinolytic peptidase B protein homolog	CLPB	CLPB
FEV1/FVC	rs7962469	CAPSL.13688.2.3	12	51848259	52848259	3013	A/G	0.11 (P=6e-05)	0.018 (P=2.5e-12)	0.963854	Calcyphosin-like protein	CAPSL	CAPSL
FEV1/FVC	rs7962469	FAM159B.10504.6.3	12	51848259	52848259	3013	A/G	0.1 (P=0.00011)	0.018 (P=2.5e-12)	0.947586	Membrane protein FAM159B	F159B	FAM159B
FEV1/FVC	rs7962469	CLN5.8874.53.3	12	51848259	52848259	3013	A/G	0.095 (P=0.0003)	0.018 (P=2.5e-12)	0.880143	Ceroid-lipofuscinosis neuronal protein 5	CLN5	CLN5
FEV1/FVC	rs7962469	PSME1.5918.5.3	12	51848259	52848259	3013	A/G	-0.095 (P=0.00033)	0.018 (P=2.5e-12)	0.867429	Proteasome activator complex subunit 1	PSME1	PSME1
FEV1/FVC	rs7962469	CYTIP.13612.7.3	12	51848259	52848259	3013	A/G	0.095 (P=0.00031)	0.018 (P=2.5e-12)	0.864215	Cytohesin-interacting protein	CYTIP	CYTIP
FEV1/FVC	rs7962469	INSL4.6410.26.3	12	51848259	52848259	3013	A/G	0.095 (P=0.0003)	0.018 (P=2.5e-12)	0.862237	Early placenta insulin-like peptide	INSL4	INSL4
FEV1/FVC	rs7962469	FAM19A3.7839.99.3	12	51848259	52848259	3013	A/G	0.091 (P=0.00059)	0.018 (P=2.5e-12)	0.808977	Protein FAM19A3	F19A3	FAM19A3
FEV1/FVC	rs2071450	KLRC1.5629.58.3	12	53918857	54918857	2265	T/C	0.1 (P=6e-05)	-0.019 (P=1.6e-14)	0.8995	NKG2-A/NKG2-B type II integral membrane protein	NKG2A	KLRC1
FEV1/FVC	rs1690259	FTH1.FTL.5934.1.3	12	64575332	65575332	2276	T/C	-0.094 (P=0.00022)	-0.015 (P=7.4e-10)	0.841119	Ferritin	Ferritin	FTL
FEV1	rs35338871	NR1D1.5236.2.3	12	85171452	86171452	2513	T/C	-0.12 (P=4.9e-06)	0.015 (P=1.1e-08)	0.922822	Nuclear receptor subfamily 1 group D member 1	NR1D1	NR1D1
FEV1	rs4074726	IL22RA1.3620.67.2	12	85171452	86171452	2513	T/C	-0.1 (P=0.00022)	0.015 (P=7.1e-09)	0.813961	Interleukin-22 receptor subunit alpha-1	IL22RA1	IL22RA1
COPD	rs7307510	SCARA3.9731.29.3	12	95737570	96737570	2923	T/C	-0.12 (P=7.4e-05)	-0.074 (P=2.6e-09)	0.892905	Scavenger receptor class A member 3	SCAR3	SCARA3
FEV1/FVC	rs7307510	SCARA3.9731.29.3	12	95737570	96737570	3786	T/C	-0.12 (P=7.4e-05)	0.044 (P=1.4e-46)	0.891219	Scavenger receptor class A member 3	SCAR3	SCARA3
FEV1	rs2162319	HDHD2.13472.35.3	12	114178868	115178868	3743	A/G	0.12 (P=0.00027)	-0.026 (P=9.3e-17)	0.905948	Haloacid dehalogenase-like hydrolase domain-containing protein 2	HDHD2	HDHD2
FEV1	rs1247939	PIN4.12718.43.3	12	114178868	115178868	3743	T/G	-0.12 (P=0.00019)	0.025 (P=4e-16)	0.851429	Peptidyl-prolyl cis-trans isomerase NIMA-interacting 4	PIN4	PIN4
FEV1	rs2162319	HINT1.5900.11.2	12	114178868	115178868	3743	A/G	0.11 (P=0.00068)	-0.026 (P=9.3e-17)	0.823136	Histidine triad nucleotide-binding protein 1	HINT1	HINT1
FEV1	rs2162319	WNK3.5493.17.3	12	114178868	115178868	3743	A/G	0.11 (P=0.00044)	-0.026 (P=9.3e-17)	0.819958	Serine/threonine-protein kinase WNK3	WNK3	WNK3
FEV1	rs2162319	UBE2N.3905.62.1	12	114178868	115178868	3743	A/G	0.11 (P=0.00063)	-0.026 (P=9.3e-17)	0.818843	Ubiquitin-conjugating enzyme E2 N	UBE2N	UBE2N
FEV1	rs2162319	MGAT1.10571.14.3	12	114178868	115178868	3743	A/G	-0.11 (P=0.00033)	-0.026 (P=9.3e-17)	0.801429	Alpha-1,3-mannosyl-glycoprotein 2-beta-N-acetylglucosaminyltransferase	MGAT1	MGAT1
FEV1/FVC	rs1269790	HDHD2.13472.35.3	12	114179342	115179342	3741	T/C	-0.13 (P=0.00013)	0.019 (P=4e-09)	0.916736	Haloacid dehalogenase-like hydrolase domain-containing protein 2	HDHD2	HDHD2
FEV1/FVC	rs2555011	PIN4.12718.43.3	12	114179342	115179342	3741	T/G	0.12 (P=0.0002)	-0.019 (P=2.1e-09)	0.872888	Peptidyl-prolyl cis-trans isomerase NIMA-interacting 4	PIN4	PIN4
FEV1/FVC	rs1269790	HINT1.5900.11.2	12	114179342	115179342	3741	T/C	-0.12 (P=0.00032)	0.019 (P=4e-09)	0.840034	Histidine triad nucleotide-binding protein 1	HINT1	HINT1
FEV1/FVC	rs2555011	UBE2N.3905.62.1	12	114179342	115179342	3741	T/G	0.11 (P=0.00035)	-0.019 (P=2.1e-09)	0.82986	Ubiquitin-conjugating enzyme E2 N	UBE2N	UBE2N
FEV1/FVC	rs2162319	WNK3.5493.17.3	12	114179342	115179342	3741	A/G	0.11 (P=0.00044)	-0.018 (P=5.5e-09)	0.81616	Serine/threonine-protein kinase WNK3	WNK3	WNK3
FEV1/FVC	rs1269790	RELL2.6600.70.3	12	114179342	115179342	3741	T/C	0.12 (P=0.00025)	0.019 (P=4e-09)	0.805897	RELT-like protein 2	RELL2	RELL2
COPD	rs7958945	CLEC12A.11187.11.3	12	115447901	116447901	2766	A/G	0.11 (P=4.4e-05)	-0.063 (P=1e-09)	0.938361	C-type lectin domain family 12 member A	CL12A	CLEC12A
COPD	rs7958945	FAM19A2.6430.36.3	12	115447901	116447901	2766	A/G	0.097 (P=0.00017)	-0.063 (P=1e-09)	0.865643	Protein FAM19A2	F19A2	FAM19A2
FEV1	rs10773000	QSOX1.6217.23.3	12	123236084	124236084	2598	T/G	0.11 (P=6e-05)	-0.014 (P=2.6e-08)	0.847639	Sulfhydryl oxidase 1	QSCN6	QSOX1
FEV1	rs2089329	ENTPD6.8932.1.3	13	71200407	72200407	3443	A/G	0.1 (P=9.3e-05)	-0.019 (P=1.1e-15)	0.831559	Ectonucleoside triphosphate diphosphohydrolase 6	ENTP6	ENTPD6
FEV1	rs2089329	KLHL13.12463.7.3	13	71200407	72200407	3443	A/G	0.094 (P=0.00032)	-0.019 (P=1.1e-15)	0.811454	Kelch-like protein 13	KLH13	KLHL13
FEV1/FVC	rs556722	CRELD1.7628.40.3	13	91939908	92939908	2996	T/C	0.11 (P=0.0001)	-0.015 (P=2.6e-08)	0.851927	Cysteine-rich with EGF-like domain protein 1	CREL1	CRELD1
FEV1/FVC	rs74424395	PTPRR.6361.49.3	13	110551120	111551120	4286	T/C	0.36 (P=3.5e-05)	-0.051 (P=1.4e-09)	0.919759	Receptor-type tyrosine-protein phosphatase R	PTPRR	PTPRR
FEV1/FVC	rs61963203	UBC.6647.55.3	13	110551120	111551120	4286	T/G	-0.33 (P=0.00019)	-0.052 (P=9.5e-10)	0.809338	PolyUbiquitin K63-linked	PolyUbiquitin K63	UBC
FEV1/FVC	rs34976846	TGFBR3.3009.3.2	14	32416980	33416980	3025	T/C	0.094 (P=0.00062)	-0.018 (P=1.4e-12)	0.81465	Transforming growth factor beta receptor type 3	TGF-b R III	TGFBR3
FEV1/FVC	rs3909610	DEFB108B.5611.56.3	14	36218441	37218441	2702	T/C	0.1 (P=3.7e-05)	-0.016 (P=3.5e-11)	0.928246	Beta-defensin 108B	D108B	DEFB108B
FEV1/FVC	rs2787428	TMEM70.8074.32.3	14	36218441	37218441	2702	A/G	-0.088 (P=0.00043)	0.016 (P=1.8e-11)	0.818754	Transmembrane protein 70, mitochondrial	TMM70	TMEM70
FEV1/FVC	rs2787428	TNFRSF6B.5070.76.3	14	36218441	37218441	2702	A/G	-0.09 (P=0.00034)	0.016 (P=1.8e-11)	0.810586	Tumor necrosis factor receptor superfamily member 6B	DcR3	TNFRSF6B
FEV1/FVC	rs35107139	ASMTL.10089.7.3	14	53919106	54919106	2760	A/C	-0.1 (P=8.3e-05)	0.032 (P=3.4e-36)	0.958823	N-acetylserotonin O-methyltransferase-like protein	ASML	ASMTL
FEV1/FVC	rs35107139	GPC1.8697.38.3	14	53919106	54919106	2760	A/C	0.095 (P=0.00022)	0.032 (P=3.4e-36)	0.900206	Glypican-1	Glypican 1	GPC1
FEV1/FVC	rs35107139	PRLH.6543.182.3	14	53919106	54919106	2760	A/C	0.097 (P=0.00015)	0.032 (P=3.4e-36)	0.851175	Prolactin-releasing peptide	PRRP	PRLH
FEV1	rs2286425	TCN1.11232.46.3	14	74317418	75317418	2964	T/C	0.089 (P=0.0003)	-0.018 (P=3.3e-14)	0.829754	Transcobalamin-1	Holo-TC I	TCN1
FEV1/FVC	rs7155637	RNPC3.12814.17.3	14	74504136	75504136	2661	A/C	0.11 (P=0.00019)	0.018 (P=1.2e-10)	0.879851	RNA-binding protein 40	RBM40	RNPC3
FEV1/FVC	rs2543358	IGHE.IGK.IGL.4135.84.2	14	76089371	77089371	3156	A/T	-0.11 (P=0.00066)	0.02 (P=3.3e-10)	0.808995	Immunoglobulin E	IgE	IGHE
FEV1/FVC	rs1756281	DEFB1.6629.3.3	14	83838431	84838431	3421	A/G	-0.099 (P=0.00028)	0.024 (P=1.4e-19)	0.837376	Beta-defensin 1	HBD-1	DEFB1
FEV1/FVC	rs10130631	EXOSC3.12605.1.3	14	83838431	84838431	3421	T/C	0.1 (P=0.0002)	-0.024 (P=2.4e-19)	0.818961	Exosome complex component RRP40	Exosome component 3	EXOSC3
FEV1/FVC	rs4900441	SPACA3.8076.4.3	14	99613424	100613424	2930	T/C	0.11 (P=0.00023)	-0.015 (P=5e-08)	0.839368	Sperm acrosome membrane-associated protein 3	SACA3	SPACA3
FEV1/FVC	rs4900440	RAP2A.9885.41.3	14	99613424	100613424	2930	A/T	-0.1 (P=0.00029)	0.015 (P=8.2e-08)	0.811434	Ras-related protein Rap-2a	RAP2A	RAP2A
FEV1/FVC	rs34245505	TJP1.12001.7.3	15	39897191	40897191	2785	C/G	-0.12 (P=8.1e-05)	-0.022 (P=6.8e-13)	0.966266	Tight junction protein ZO-1	ZO1	TJP1
FEV1/FVC	rs34245505	IGLL1.6485.59.3	15	39897191	40897191	2785	C/G	0.11 (P=0.00025)	-0.022 (P=6.8e-13)	0.897509	Immunoglobulin lambda-like polypeptide 1	IGLL1	IGLL1
FEV1/FVC	rs34245505	HMG20A.12712.9.3	15	39897191	40897191	2785	C/G	0.11 (P=0.00029)	-0.022 (P=6.8e-13)	0.894354	High mobility group protein 20A	HM20A	HMG20A
FEV1/FVC	rs34245505	LIPF.9353.8.3	15	39897191	40897191	2785	C/G	0.11 (P=0.00046)	-0.022 (P=6.8e-13)	0.840824	Gastric triacylglycerol lipase	LIPG	LIPF
FEV1	rs2304645	POMC.9204.33.3	15	40216253	41216253	2485	C/G	0.11 (P=7.1e-06)	-0.015 (P=2.9e-11)	0.979461	Pro-opiomelanocortin	Corticotropin-lipotropin	POMC
FEV1	rs2304645	TBX22.11146.4.3	15	40216253	41216253	2485	C/G	0.1 (P=3e-05)	-0.015 (P=2.9e-11)	0.959972	T-box transcription factor TBX22	TBX22	TBX22
FEV1	rs2304645	NR1D2.12885.42.3	15	40216253	41216253	2485	C/G	0.091 (P=0.00017)	-0.015 (P=2.9e-11)	0.91729	Nuclear receptor subfamily 1 group D member 2	NR1D2	NR1D2
FEV1	rs2304645	RANBP3.14037.18.3	15	40216253	41216253	2485	C/G	0.089 (P=0.00022)	-0.015 (P=2.9e-11)	0.908723	Ran-binding protein 3	RANB3	RANBP3
FEV1	rs2304645	PAK7.3388.58.2	15	40216253	41216253	2485	C/G	-0.086 (P=0.00033)	-0.015 (P=2.9e-11)	0.813577	Serine/threonine-protein kinase PAK 7	PAK7	PAK7
FEV1	rs2304645	SIAE.9263.57.3	15	40216253	41216253	2485	C/G	-0.086 (P=0.00039)	-0.015 (P=2.9e-11)	0.811489	Sialate O-acetylesterase	SIAE	SIAE
FEV1/FVC	rs1429555	CYP3A4.7879.12.3	15	49212097	50212097	2903	T/C	0.19 (P=0.00019)	0.051 (P=2.1e-27)	0.904734	Cytochrome P450 3A4	Cytochrome P450 3A4	CYP3A4
FEV1/FVC	rs71467680	DOCK9.14002.18.3	15	49212097	50212097	2903	T/G	-0.2 (P=7.9e-05)	-0.051 (P=3.8e-27)	0.892418	Dedicator of cytokinesis protein 9	DOCK9	DOCK9
FEV1/FVC	rs16962434	TEAD4.12516.13.3	15	49212097	50212097	2903	T/C	-0.18 (P=0.00043)	-0.051 (P=2.3e-27)	0.827444	Transcriptional enhancer factor TEF-3	TEAD4	TEAD4
FEV1	rs1911617	CYP3A4.7879.12.3	15	49457299	50457299	3111	T/G	0.19 (P=0.00021)	0.038 (P=2.8e-16)	0.869539	Cytochrome P450 3A4	Cytochrome P450 3A4	CYP3A4
FEV1	rs731052	DOCK9.14002.18.3	15	49457299	50457299	3111	T/C	0.18 (P=0.00042)	0.038 (P=2.1e-16)	0.832722	Dedicator of cytokinesis protein 9	DOCK9	DOCK9
FEV1	rs2202711	FEN1.12577.100.3	15	49457299	50457299	3111	A/G	-0.18 (P=0.00036)	-0.038 (P=2.6e-16)	0.807245	Flap endonuclease 1	FLAP endonuclease-1	FEN1
COPD	rs72731149	CYP3A4.7879.12.3	15	49484710	50484710	2189	C/G	0.18 (P=0.00039)	-0.11 (P=8.3e-09)	0.881505	Cytochrome P450 3A4	Cytochrome P450 3A4	CYP3A4
COPD	rs12594926	SPINT2.2843.13.2	15	49484710	50484710	2189	T/C	0.15 (P=8.3e-05)	0.082 (P=3e-08)	0.804529	Kunitz-type protease inhibitor 2	SPINT2	SPINT2
FEV1/FVC	rs7170939	TFIP11.9043.7.3	15	50534423	51534423	3027	T/C	0.12 (P=0.00016)	-0.019 (P=3e-10)	0.889711	Tuftelin-interacting protein 11	TFP11	TFIP11
FEV1/FVC	rs77749101	CD209.3029.52.2	15	50534423	51534423	3027	T/C	0.13 (P=0.00012)	0.019 (P=2.2e-10)	0.870904	CD209 antigen	DC-SIGN	CD209
FEV1/FVC	rs10400826	TPO.3873.51.2	15	50534423	51534423	3027	A/G	0.12 (P=0.00034)	-0.019 (P=1.9e-10)	0.837712	Thyroid peroxidase	TMA	TPO
FEV1/FVC	rs7170939	DCAF5.11283.13.3	15	50534423	51534423	3027	T/C	0.12 (P=0.00027)	-0.019 (P=3e-10)	0.818224	DDB1- and CUL4-associated factor 5	DCAF5	DCAF5
FEV1/FVC	rs12440570	CCDC90B.7792.58.3	15	50534423	51534423	3027	T/C	0.12 (P=0.0003)	-0.019 (P=2.6e-10)	0.818116	Coiled-coil domain-containing protein 90B, mitochondrial	CC90B	CCDC90B
FEV1	rs28637352	DYNAP.10692.48.3	15	51141996	52141996	2905	A/C	0.1 (P=3.6e-05)	-0.013 (P=2.8e-08)	0.821505	Dynactin-associated protein	CR026	DYNAP
FEV1/FVC	rs62012772	PPT1.9244.27.3	15	63366877	64366877	2996	T/C	0.12 (P=0.00017)	-0.029 (P=2.4e-20)	0.882383	Palmitoyl-protein thioesterase 1	PPT1	PPT1
FEV1/FVC	rs10851744	SPINT2.2843.13.2	15	64840426	65840426	2554	T/C	0.14 (P=0.00021)	-0.02 (P=1.5e-08)	0.872727	Kunitz-type protease inhibitor 2	SPINT2	SPINT2
FEV1/FVC	rs56062135	LRRC4C.9369.174.3	15	66968285	67968285	2890	T/C	-0.11 (P=0.00015)	-0.019 (P=3.8e-12)	0.846477	Leucine-rich repeat-containing protein 4C	NGL1	LRRC4C
FEV1/FVC	rs56062135	CD274.5060.62.3	15	66968285	67968285	2890	T/C	-0.11 (P=0.00017)	-0.019 (P=3.8e-12)	0.834232	Programmed cell death 1 ligand 1	B7-H1	CD274
FEV1/FVC	rs2415116	DKK3.3607.71.6	15	71112514	72112514	2815	T/C	-0.11 (P=0.00019)	-0.072 (P=5.6e-142)	0.902255	Dickkopf-related protein 3	DKK3	DKK3
COPD	rs1441358	NRN1.8806.18.3	15	71112514	72112514	1997	T/G	-0.094 (P=0.00043)	-0.12 (P=7.4e-33)	0.852502	Neuritin	NRN1	NRN1
FEV1	rs8033889	DKK3.3607.71.6	15	71180080	72180080	2776	T/G	-0.12 (P=0.00011)	-0.03 (P=7.1e-27)	0.948686	Dickkopf-related protein 3	DKK3	DKK3
FEV1	rs8033889	CERS5.13494.6.3	15	71180080	72180080	2776	T/G	0.11 (P=0.00036)	-0.03 (P=7.1e-27)	0.850889	Ceramide synthase 5	CERS5	CERS5
FEV1	rs8033889	KIR3DL2.5096.51.3	15	71180080	72180080	2776	T/G	0.1 (P=0.00054)	-0.03 (P=7.1e-27)	0.812931	Killer cell immunoglobulin-like receptor 3DL2	KI3L2	KIR3DL2
FEV1	rs8033889	ARRDC3.12352.70.3	15	71180080	72180080	2776	T/G	-0.1 (P=0.00059)	-0.03 (P=7.1e-27)	0.802674	Arrestin domain-containing protein 3	ARRD3	ARRDC3
FEV1	rs8033889	NR3C1.2857.70.2	15	71180080	72180080	2776	T/G	0.1 (P=0.00066)	-0.03 (P=7.1e-27)	0.801122	Glucocorticoid receptor	Glucocorticoid receptor	NR3C1
FEV1	rs931794	AMICA1.8232.90.3	15	78326180	79326180	3102	A/G	-0.097 (P=0.00017)	0.023 (P=1.6e-20)	0.826256	Junctional adhesion molecule-like	JAML1	AMICA1
COPD	rs1051730	LMAN2.9468.8.3	15	78398932	79398932	2154	A/G	0.092 (P=0.00041)	0.11 (P=4.9e-26)	0.844851	Vesicular integral-membrane protein VIP36	Lectin, mannose-binding 2	LMAN2
COPD	rs12914385	AMICA1.8232.90.3	15	78398932	79398932	2154	T/C	0.099 (P=9.1e-05)	0.1 (P=1.1e-25)	0.802615	Junctional adhesion molecule-like	JAML1	AMICA1
FEV1	rs1896797	LRRN1.11586.2.3	15	83774591	84774591	2455	A/G	0.088 (P=0.00037)	0.022 (P=1.6e-20)	0.830686	Leucine-rich repeat neuronal protein 1	LRRN1	LRRN1
FEV1	rs1896797	ESAM.7841.84.3	15	83774591	84774591	2455	A/G	0.089 (P=0.00034)	0.022 (P=1.6e-20)	0.807873	Endothelial cell-selective adhesion molecule	ESAM	ESAM
COPD	rs10152300	FBXL4.11416.23.3	15	83892907	84892907	1695	A/G	0.12 (P=8.5e-05)	-0.081 (P=4.2e-12)	0.910587	F-box/LRR-repeat protein 4	FBXL4	FBXL4
FEV1/FVC	rs28439409	CYCS.2942.50.2	15	95796264	96796264	3156	A/T	0.1 (P=0.00012)	0.014 (P=2.2e-08)	0.864361	Cytochrome c	Cytochrome c	CYCS
FEV1/FVC	rs3848370	NAGS.11247.20.3	16	3862653	4862653	3497	C/G	0.11 (P=0.00015)	-0.022 (P=9.3e-15)	0.821656	N-acetylglutamate synthase, mitochondrial	NAGS	NAGS
FEV1/FVC	rs56104880	CCNH.9848.22.3	16	3862653	4862653	3497	T/C	-0.097 (P=0.00043)	0.021 (P=5.3e-15)	0.804447	Cyclin-H	Cyclin H	CCNH
FEV1	rs3743963	DLL4.3305.6.1	16	28326049	29326049	1543	A/G	-0.11 (P=1.2e-05)	0.013 (P=7.3e-09)	0.878982	Delta-like protein 4	DLL4	DLL4
FEV1/FVC	rs9921544	IGHE.IGK.IGL.4135.84.2	16	29634679	30634679	1126	T/C	-0.11 (P=2.3e-05)	-0.016 (P=1.3e-10)	0.966619	Immunoglobulin E	IgE	IGHE
FEV1/FVC	rs61764202	CHCHD2.8015.144.3	16	29634679	30634679	1126	T/C	0.097 (P=0.00032)	0.016 (P=1.1e-10)	0.845564	Coiled-coil-helix-coiled-coil-helix domain-containing protein 2	CHCH2	CHCHD2
FEV1/FVC	rs61764202	ASPRV1.13023.8.3	16	29634679	30634679	1126	T/C	-0.098 (P=0.00026)	0.016 (P=1.1e-10)	0.844078	Retroviral-like aspartic protease 1	APRV1	ASPRV1
FEV1	rs62055866	ANGPTL4.3796.79.2	16	30468589	31468589	1299	C/G	0.095 (P=0.00015)	0.022 (P=2.6e-20)	0.883918	Angiopoietin-related protein 4	ANGL4	ANGPTL4
FEV1	rs4889599	ADCYAP1.4594.22.2	16	30468589	31468589	1299	T/C	0.089 (P=0.00036)	0.022 (P=2.4e-20)	0.826513	Pituitary adenylate cyclase-activating polypeptide 38	PACAP-38	ADCYAP1
FEV1	rs9889099	ZNF774.12760.34.3	16	51692998	52692998	2930	T/C	-0.094 (P=0.00035)	0.014 (P=4.9e-09)	0.828712	Zinc finger protein 774	ZN774	ZNF774
FEV1/FVC	rs35420030	SPON1.4297.62.3	16	53435407	54435407	3134	T/C	0.2 (P=0.00037)	-0.045 (P=3.1e-17)	0.882286	Spondin-1	Spondin-1	SPON1
FEV1/FVC	rs35420030	TPST1.7928.183.3	16	53435407	54435407	3134	T/C	0.2 (P=0.00056)	-0.045 (P=3.1e-17)	0.84113	Protein-tyrosine sulfotransferase 1	TPST1	TPST1
FEV1/FVC	rs35420030	KLK14.8620.56.3	16	53435407	54435407	3134	T/C	0.2 (P=0.0006)	-0.045 (P=3.1e-17)	0.830539	Kallikrein-14	kallikrein 14	KLK14
FEV1/FVC	rs35420030	IL3RA.13744.37.3	16	53435407	54435407	3134	T/C	0.2 (P=0.00046)	-0.045 (P=3.1e-17)	0.822641	Interleukin-3 receptor subunit alpha	IL-3 Ra	IL3RA
FEV1/FVC	rs35420030	HMGN1.9187.2.3	16	53435407	54435407	3134	T/C	0.19 (P=0.00076)	-0.045 (P=3.1e-17)	0.809427	Non-histone chromosomal protein HMG-14	HMGN1	HMGN1
FEV1/FVC	rs113868265	LRRTM1.4452.9.2	16	67049170	68049170	1626	C/G	0.16 (P=0.00041)	-0.038 (P=1.1e-16)	0.851319	Leucine-rich repeat transmembrane neuronal protein 1	LRRT1	LRRTM1
FEV1/FVC	rs113868265	TEK.3773.15.4	16	67049170	68049170	1626	C/G	0.17 (P=0.00025)	-0.038 (P=1.1e-16)	0.803471	Angiopoietin-1 receptor, soluble	sTie-2	TEK
FEV1	rs11642008	KLK14.8620.56.3	16	69391510	70391510	1916	A/G	0.091 (P=0.00025)	-0.021 (P=7.1e-19)	0.836236	Kallikrein-14	kallikrein 14	KLK14
FEV1/FVC	rs811075	LRRC37A2.8897.3.3	16	73728156	74728156	3011	C/G	-0.11 (P=7.9e-06)	0.014 (P=9.2e-09)	0.990777	Leucine-rich repeat-containing protein 37A2	L37A2	LRRC37A2
FEV1/FVC	rs811075	PRKCZ.2645.54.1	16	73728156	74728156	3011	C/G	-0.1 (P=4.7e-05)	0.014 (P=9.2e-09)	0.973738	Protein kinase C zeta type	PKC-Z	PRKCZ
FEV1/FVC	rs200279	EFNB3.2514.65.3	16	73728156	74728156	3011	T/C	-0.098 (P=0.00014)	0.014 (P=1.1e-08)	0.912441	Ephrin-B3	Ephrin-B3	EFNB3
FEV1/FVC	rs811075	ICOSLG.9303.9.3	16	73728156	74728156	3011	C/G	0.096 (P=0.00019)	0.014 (P=9.2e-09)	0.905083	ICOS ligand	B7-H2	ICOSLG
FEV1/FVC	rs200279	IL34.4556.10.2	16	73728156	74728156	3011	T/C	0.095 (P=0.00023)	0.014 (P=1.1e-08)	0.861926	Interleukin-34	IL-34	IL34
FEV1/FVC	rs811075	FCGR1A.3312.64.1	16	73728156	74728156	3011	C/G	-0.092 (P=0.00035)	0.014 (P=9.2e-09)	0.853428	High affinity immunoglobulin gamma Fc receptor I	FCGR1	FCGR1A
FEV1	rs6539952	PCDHGA8.11259.71.3	16	86079223	87079223	5496	A/C	-0.11 (P=0.00014)	-0.017 (P=3.5e-10)	0.920585	Protocadherin gamma-A8	PCDG8	PCDHGA8
FEV1	rs6539952	DHX38.13645.14.3	16	86079223	87079223	5496	A/C	-0.1 (P=0.00033)	-0.017 (P=3.5e-10)	0.871135	Pre-mRNA-splicing factor ATP-dependent RNA helicase PRP16	PRP16	DHX38
FEV1	rs16941442	GRAP.12820.1.3	16	86079223	87079223	5496	A/G	0.1 (P=0.00016)	0.017 (P=5e-10)	0.801463	GRB2-related adapter protein	GRAP	GRAP
FEV1/FVC	rs8070954	DEPP.7178.59.3	17	1528106	2528106	3056	T/C	-0.11 (P=8.5e-05)	0.019 (P=7.9e-13)	0.866577	Protein DEPP	DEPP	C10orf10
FEV1/FVC	rs8082036	KDR.3651.50.5	17	3381345	4381345	3434	C/G	-0.095 (P=0.00015)	0.024 (P=7.3e-24)	0.890302	Vascular endothelial growth factor receptor 2	VEGF sR2	KDR
FEV1/FVC	rs2726550	KRAS.5193.51.3	17	11793986	12793986	2860	T/C	0.11 (P=7.6e-05)	0.015 (P=7.9e-10)	0.919726	GTPase KRas	K-ras	KRAS
FEV1/FVC	rs2726550	FGR.3810.50.2	17	11793986	12793986	2860	T/C	0.097 (P=0.00026)	0.015 (P=7.9e-10)	0.816503	Tyrosine-protein kinase Fgr	FGR	FGR
FEV1/FVC	rs860567	SSU72.13566.2.3	17	17216531	18216531	2254	A/G	0.11 (P=1.8e-05)	-0.014 (P=1.3e-08)	0.893047	RNA polymerase II subunit A C-terminal domain phosphatase SSU72	SSU72	SSU72
FEV1/FVC	rs2244592	MAPKAPK5.8382.47.3	17	27572327	28572327	1719	A/G	-0.094 (P=0.00013)	-0.032 (P=4.6e-42)	0.903406	MAP kinase-activated protein kinase 5	MAPK5	MAPKAPK5
FEV1/FVC	rs2244592	INSL3.5723.4.3	17	27572327	28572327	1719	A/G	-0.095 (P=0.00011)	-0.032 (P=4.6e-42)	0.897255	Insulin-like 3	INSL3	INSL3
FEV1/FVC	rs2244592	CD79B.6351.55.3	17	27572327	28572327	1719	A/G	-0.089 (P=0.00028)	-0.032 (P=4.6e-42)	0.866482	B-cell antigen receptor complex-associated protein beta chain	CD79B	CD79B
FEV1/FVC	rs2244592	MICALL2.12891.1.3	17	27572327	28572327	1719	A/G	-0.1 (P=3.4e-05)	-0.032 (P=4.6e-42)	0.856023	MICAL-like protein 2	MILK2	MICALL2
FEV1/FVC	rs2244592	CISD1.7745.3.3	17	27572327	28572327	1719	A/G	-0.089 (P=0.00031)	-0.032 (P=4.6e-42)	0.847622	CDGSH iron-sulfur domain-containing protein 1	ZCD1	CISD1
FEV1/FVC	rs2244592	NTN1.6634.4.3	17	27572327	28572327	1719	A/G	-0.091 (P=0.00022)	-0.032 (P=4.6e-42)	0.836251	Netrin-1	NET1	NTN1
FEV1/FVC	rs2244592	B3GNT6.7082.2.3	17	27572327	28572327	1719	A/G	-0.088 (P=0.00033)	-0.032 (P=4.6e-42)	0.834328	UDP-GlcNAc:betaGal beta-1,3-N-acetylglucosaminyltransferase 6	B3GN6	B3GNT6
FEV1/FVC	rs2244592	ST6GALNAC1.7867.154.3	17	27572327	28572327	1719	A/G	-0.11 (P=1.4e-05)	-0.032 (P=4.6e-42)	0.824984	Alpha-N-acetylgalactosaminide alpha-2,6-sialyltransferase 1	SIA7A	ST6GALNAC1
COPD	rs34727469	SIRPA.5430.66.3	17	36335079	37335079	1729	T/C	-0.13 (P=0.00038)	0.083 (P=1.1e-08)	0.810024	Tyrosine-protein phosphatase non-receptor type substrate 1	SHPS1	SIRPA
COPD	rs34727469	CD48.3292.75.1	17	36335079	37335079	1729	T/C	-0.13 (P=0.00046)	0.083 (P=1.1e-08)	0.801155	CD48 antigen	CD48	CD48
FEV1	rs11657029	CD3E.8069.85.3	17	36364953	37364953	2513	A/G	0.12 (P=0.00021)	-0.025 (P=1.4e-16)	0.901584	T-cell surface glycoprotein CD3 epsilon chain	CD3E	CD3E
FEV1/FVC	rs35246838	XRCC1.12535.2.3	17	36415540	37415540	2609	T/C	-0.14 (P=0.00012)	0.039 (P=1.4e-27)	0.948626	DNA repair protein XRCC1	XRCC1	XRCC1
COPD	rs12950335	ARID3A.3875.62.1	17	37718773	38718773	1523	A/G	0.14 (P=4.1e-08)	0.057 (P=1.7e-08)	0.988685	AT-rich interactive domain-containing protein 3A	ARI3A	ARID3A
COPD	rs12950335	SEZ6L2.3867.49.1	17	37718773	38718773	1523	A/G	0.12 (P=3.7e-06)	0.057 (P=1.7e-08)	0.980641	Seizure 6-like protein 2	SE6L2	SEZ6L2
COPD	rs868150	BPI.4126.22.1	17	37718773	38718773	1523	A/G	0.12 (P=3.5e-06)	0.057 (P=1.4e-08)	0.977512	Bactericidal permeability-increasing protein	BPI	BPI
COPD	rs12950335	FGF6.4130.71.1	17	37718773	38718773	1523	A/G	0.11 (P=1.4e-05)	0.057 (P=1.7e-08)	0.972294	Fibroblast growth factor 6	FGF-6	FGF6
COPD	rs868150	CRISPLD2.5691.2.3	17	37718773	38718773	1523	A/G	0.12 (P=1.3e-06)	0.057 (P=1.4e-08)	0.970679	Cysteine-rich secretory protein LCCL domain-containing 2	CRLD2	CRISPLD2
COPD	rs9303283	PRTN3.13720.95.3	17	37718773	38718773	1523	T/C	-0.13 (P=7.9e-07)	-0.056 (P=1.7e-08)	0.968643	Myeloblastin	Proteinase-3	PRTN3
COPD	rs12950335	PSMA6.3860.7.2	17	37718773	38718773	1523	A/G	0.11 (P=1.7e-05)	0.057 (P=1.7e-08)	0.964447	Proteasome subunit alpha type-6	PSA6	PSMA6
COPD	rs12950335	UBE2L3.3874.8.1	17	37718773	38718773	1523	A/G	0.11 (P=1.8e-05)	0.057 (P=1.7e-08)	0.961137	Ubiquitin-conjugating enzyme E2 L3	UB2L3	UBE2L3
COPD	rs62065216	HIST1H1C.2987.37.3	17	37718773	38718773	1523	A/G	0.099 (P=8.9e-05)	0.059 (P=8.1e-09)	0.955742	Histone H1.2	Histone H1.2	HIST1H1C
COPD	rs62065216	IFNL1.4396.54.1	17	37718773	38718773	1523	A/G	0.11 (P=9.5e-06)	0.059 (P=8.1e-09)	0.953015	Interferon lambda-1	IFN-lambda 1	IFNL1
COPD	rs868150	CXADR.11204.80.3	17	37718773	38718773	1523	A/G	0.1 (P=5.5e-05)	0.057 (P=1.4e-08)	0.949358	Coxsackievirus and adenovirus receptor	CXAR	CXADR
COPD	rs12950335	SNCA.8458.111.3	17	37718773	38718773	1523	A/G	0.11 (P=3.4e-05)	0.057 (P=1.7e-08)	0.943343	Alpha-synuclein	a-Synuclein	SNCA
COPD	rs868150	HGF.2681.23.2	17	37718773	38718773	1523	A/G	0.13 (P=2e-07)	0.057 (P=1.4e-08)	0.940734	Hepatocyte growth factor	HGF	HGF
COPD	rs868150	LCN2.2836.68.2	17	37718773	38718773	1523	A/G	0.15 (P=3.1e-09)	0.057 (P=1.4e-08)	0.940046	Neutrophil gelatinase-associated lipocalin	Lipocalin 2	LCN2
COPD	rs7502912	MPO.2580.83.2	17	37718773	38718773	1523	A/G	0.1 (P=4.4e-05)	0.057 (P=1.6e-08)	0.934973	Myeloperoxidase	Myeloperoxidase	MPO
COPD	rs12950335	PDXP.3897.61.1	17	37718773	38718773	1523	A/G	0.1 (P=4.7e-05)	0.057 (P=1.7e-08)	0.933336	Pyridoxal phosphate phosphatase	PLPP	PDXP
COPD	rs62065216	INHBA.INHBB.4383.97.1	17	37718773	38718773	1523	A/G	0.099 (P=8.1e-05)	0.059 (P=8.1e-09)	0.930002	Inhibin beta A chain:Inhibin beta B chain heterodimer	Activin AB	INHBA
COPD	rs62065216	MCF2L.13934.3.3	17	37718773	38718773	1523	A/G	0.11 (P=2.5e-05)	0.059 (P=8.1e-09)	0.925834	Guanine nucleotide exchange factor DBS	MCF2L	MCF2L
COPD	rs868150	MMP9.2579.17.5	17	37718773	38718773	1523	A/G	0.13 (P=8.1e-07)	0.057 (P=1.4e-08)	0.924779	Matrix metalloproteinase-9	MMP-9	MMP9
COPD	rs12950335	DHH.4389.2.1	17	37718773	38718773	1523	A/G	0.1 (P=6.5e-05)	0.057 (P=1.7e-08)	0.923323	Desert hedgehog protein N-product	DHH	DHH
COPD	rs868150	OLR1.3636.37.4	17	37718773	38718773	1523	A/G	0.11 (P=7.9e-06)	0.057 (P=1.4e-08)	0.920639	Oxidized low-density lipoprotein receptor 1	OLR1	OLR1
COPD	rs12950335	NME1.5909.51.3	17	37718773	38718773	1523	A/G	0.1 (P=8.5e-05)	0.057 (P=1.7e-08)	0.917363	Nucleoside diphosphate kinase A	Nucleoside diphosphate kinase A	NME1
COPD	rs12950335	CAND1.13937.75.3	17	37718773	38718773	1523	A/G	0.099 (P=9.3e-05)	0.057 (P=1.7e-08)	0.908999	Cullin-associated NEDD8-dissociated protein 1	CAND1	CAND1
COPD	rs12950335	AREG.2970.60.2	17	37718773	38718773	1523	A/G	0.1 (P=8.7e-05)	0.057 (P=1.7e-08)	0.90648	Amphiregulin	AREG	AREG
COPD	rs62065216	SCARF2.9925.56.3	17	37718773	38718773	1523	A/G	0.1 (P=6.8e-05)	0.059 (P=8.1e-09)	0.904543	Scavenger receptor class F member 2	SREC-II	SCARF2
COPD	rs868150	LTF.2780.35.2	17	37718773	38718773	1523	A/G	0.11 (P=1.4e-05)	0.057 (P=1.4e-08)	0.898694	Lactotransferrin	Lactoferrin	LTF
COPD	rs9303283	PRTN3.3514.49.2	17	37718773	38718773	1523	T/C	-0.13 (P=3.5e-07)	-0.056 (P=1.7e-08)	0.88899	Myeloblastin	Proteinase-3	PRTN3
COPD	rs8066846	EPS15L1.4212.5.3	17	37718773	38718773	1523	T/C	0.096 (P=0.00016)	0.057 (P=1.9e-08)	0.869214	Epidermal growth factor receptor substrate 15-like 1	EP15R	EPS15L1
COPD	rs12950335	PRKCI.3379.29.1	17	37718773	38718773	1523	A/G	0.095 (P=0.00018)	0.057 (P=1.7e-08)	0.860443	Protein kinase C iota type	KPCI	PRKCI
COPD	rs12950335	IFNG.2989.17.2	17	37718773	38718773	1523	A/G	0.096 (P=0.00017)	0.057 (P=1.7e-08)	0.859093	Interferon gamma	IFN-g	IFNG
COPD	rs62065216	AK1.5012.67.1	17	37718773	38718773	1523	A/G	0.089 (P=0.00041)	0.059 (P=8.1e-09)	0.84938	Adenylate kinase isoenzyme 1	Myokinase, human	AK1
COPD	rs12950335	WNK3.5493.17.3	17	37718773	38718773	1523	A/G	0.093 (P=0.00025)	0.057 (P=1.7e-08)	0.841129	Serine/threonine-protein kinase WNK3	WNK3	WNK3
COPD	rs868150	CD47.6653.58.3	17	37718773	38718773	1523	A/G	0.091 (P=0.00036)	0.057 (P=1.4e-08)	0.837843	Leukocyte surface antigen CD47	CD47	CD47
COPD	rs62065216	CMPK1.4786.58.3	17	37718773	38718773	1523	A/G	0.095 (P=0.00016)	0.059 (P=8.1e-09)	0.836058	UMP-CMP kinase	Cytidylate kinase	CMPK1
COPD	rs62065216	SSB.13526.5.3	17	37718773	38718773	1523	A/G	0.092 (P=0.00027)	0.059 (P=8.1e-09)	0.832885	Lupus La protein	LA	SSB
COPD	rs12950335	IL2RG.2634.2.2	17	37718773	38718773	1523	A/G	0.094 (P=0.00022)	0.057 (P=1.7e-08)	0.824397	Cytokine receptor common subunit gamma	IL-2 sRg	IL2RG
COPD	rs868150	PES1.4267.81.3	17	37718773	38718773	1523	A/G	0.089 (P=0.00044)	0.057 (P=1.4e-08)	0.804685	Pescadillo homolog	PESC	PES1
FEV1/FVC	rs227728	LILRB5.7015.8.3	17	54276955	55276955	2621	A/T	0.11 (P=1.9e-05)	-0.017 (P=1.2e-11)	0.861319	Leukocyte immunoglobulin-like receptor subfamily B member 5	LIRB5	LILRB5
FEV1/FVC	rs12951993	SVEP1.11109.56.3	17	54276955	55276955	2621	A/G	-0.09 (P=0.00029)	-0.016 (P=7.6e-12)	0.806455	Sushi, von Willebrand factor type A, EGF and pentraxin domain-containing protein 1	SVEP1	SVEP1
FEV1/FVC	rs8068952	RNF219.8822.163.3	17	58786644	59786644	1795	C/G	-0.11 (P=0.00019)	-0.029 (P=1.2e-22)	0.819652	RING finger protein 219	RN219	RNF219
FEV1	rs2079795	PAM.5620.13.3	17	58996649	59996649	1786	T/C	0.096 (P=0.00018)	-0.017 (P=7.3e-12)	0.90789	Peptidyl-glycine alpha-amidating monooxygenase	AMD	PAM
FEV1	rs6501455	NR5A2.12444.39.3	17	68701811	69701811	3370	A/G	0.11 (P=4.7e-06)	0.03 (P=1.3e-36)	0.938312	Nuclear receptor subfamily 5 group A member 2	NR5A2	NR5A2
FEV1	rs6501455	CCL17.3519.3.2	17	68701811	69701811	3370	A/G	0.089 (P=0.0003)	0.03 (P=1.3e-36)	0.834226	C-C motif chemokine 17	TARC	CCL17
COPD	rs6501450	NR5A2.12444.39.3	17	68716687	69716687	2507	C/G	0.11 (P=4.8e-06)	-0.059 (P=2e-09)	0.907079	Nuclear receptor subfamily 5 group A member 2	NR5A2	NR5A2
FEV1/FVC	rs9912114	C2orf40.6362.6.3	17	68871318	69871318	3134	T/C	-0.24 (P=3.2e-07)	0.048 (P=2.9e-25)	0.991162	Augurin	AUGN	C2orf40
FEV1/FVC	rs9912114	MCEMP1.6283.60.3	17	68871318	69871318	3134	T/C	-0.23 (P=6.2e-07)	0.048 (P=2.9e-25)	0.990441	Mast cell-expressed membrane protein 1	MCEM1	C19orf59
FEV1/FVC	rs9912114	SLAMF7.7882.31.3	17	68871318	69871318	3134	T/C	-0.22 (P=3e-06)	0.048 (P=2.9e-25)	0.988401	SLAM family member 7	SLAF7	SLAMF7
FEV1/FVC	rs996865	GCK.12960.9.3	17	68871318	69871318	3134	T/C	0.21 (P=5.1e-06)	-0.048 (P=1.8e-25)	0.987868	Glucokinase	HXK4	GCK
FEV1/FVC	rs112990608	HEPACAM2.6568.18.3	17	68871318	69871318	3134	C/G	0.21 (P=4.9e-06)	-0.048 (P=8e-25)	0.987648	HEPACAM family member 2	HECA2	HEPACAM2
FEV1/FVC	rs112990608	ACPL2.6079.59.3	17	68871318	69871318	3134	C/G	0.21 (P=7.9e-06)	-0.048 (P=8e-25)	0.986342	2-phosphoxylose phosphatase 1	ACPL2	ACPL2
FEV1/FVC	rs112990608	APOD.4712.28.2	17	68871318	69871318	3134	C/G	0.21 (P=1.1e-05)	-0.048 (P=8e-25)	0.985061	Apolipoprotein D	Apo D	APOD
FEV1/FVC	rs112990608	PCDHB4.10522.167.3	17	68871318	69871318	3134	C/G	0.2 (P=1.5e-05)	-0.048 (P=8e-25)	0.985017	Protocadherin beta-4	PCDB4	PCDHB4
FEV1/FVC	rs112990608	RNF122.11160.56.3	17	68871318	69871318	3134	C/G	0.21 (P=9.5e-06)	-0.048 (P=8e-25)	0.984066	RING finger protein 122	RN122	RNF122
FEV1/FVC	rs112990608	RGS19.12713.365.3	17	68871318	69871318	3134	C/G	0.2 (P=2.5e-05)	-0.048 (P=8e-25)	0.979504	Regulator of G-protein signaling 19	RGS19	RGS19
FEV1/FVC	rs112990608	KLK14.3681.87.3	17	68871318	69871318	3134	C/G	0.2 (P=2.4e-05)	-0.048 (P=8e-25)	0.978326	Kallikrein-14	kallikrein 14	KLK14
FEV1/FVC	rs112990608	MYRF.8843.34.3	17	68871318	69871318	3134	C/G	0.21 (P=7.9e-06)	-0.048 (P=8e-25)	0.978139	Myelin regulatory factor	MRF	MYRF
FEV1/FVC	rs9912114	NPIPB3.9954.2.3	17	68871318	69871318	3134	T/C	-0.19 (P=3.4e-05)	0.048 (P=2.9e-25)	0.968843	Nuclear pore complex-interacting protein family member B3	NPPL3	NPIPB3
FEV1/FVC	rs112990608	PPP3R1.3657.74.3	17	68871318	69871318	3134	C/G	0.19 (P=3.9e-05)	-0.048 (P=8e-25)	0.968329	Calcineurin subunit B type 1	Calcineurin B a	PPP3R1
FEV1/FVC	rs112990608	RGS8.11666.72.3	17	68871318	69871318	3134	C/G	0.19 (P=4e-05)	-0.048 (P=8e-25)	0.965485	Regulator of G-protein signaling 8	RGS8	RGS8
FEV1/FVC	rs112990608	CCPG1.8889.5.3	17	68871318	69871318	3134	C/G	0.19 (P=6.8e-05)	-0.048 (P=8e-25)	0.963693	Cell cycle progression protein 1	CCPG1	CCPG1
FEV1/FVC	rs9912114	GPD1L.12420.10.3	17	68871318	69871318	3134	T/C	-0.19 (P=4.6e-05)	0.048 (P=2.9e-25)	0.96341	Glycerol-3-phosphate dehydrogenase 1-like protein	GPD1L	GPD1L
FEV1/FVC	rs9904181	FRZB.2841.13.2	17	68871318	69871318	3134	T/G	0.2 (P=3.3e-05)	-0.047 (P=2.2e-24)	0.959091	Secreted frizzled-related protein 3	sFRP-3	FRZB
FEV1/FVC	rs9912114	CTF1.2889.37.2	17	68871318	69871318	3134	T/C	-0.19 (P=4.3e-05)	0.048 (P=2.9e-25)	0.958375	Cardiotrophin-1	Cardiotrophin-1	CTF1
FEV1/FVC	rs112990608	ZNF276.14692.3.3	17	68871318	69871318	3134	C/G	0.18 (P=0.00011)	-0.048 (P=8e-25)	0.957305	Zinc finger protein 276	ZN276	ZNF276
FEV1/FVC	rs9912114	KLK6.3450.4.2	17	68871318	69871318	3134	T/C	-0.19 (P=5.1e-05)	0.048 (P=2.9e-25)	0.955591	Kallikrein-6	Kallikrein 6	KLK6
FEV1/FVC	rs9912114	IGFL3.6961.14.3	17	68871318	69871318	3134	T/C	-0.19 (P=6.3e-05)	0.048 (P=2.9e-25)	0.954508	Insulin growth factor-like family member 3	IGFL3	IGFL3
FEV1/FVC	rs112990608	PIK3C2A.14028.22.3	17	68871318	69871318	3134	C/G	0.18 (P=9.1e-05)	-0.048 (P=8e-25)	0.954078	Phosphatidylinositol 4-phosphate 3-kinase C2 domain-containing subunit alpha	P3C2A	PIK3C2A
FEV1/FVC	rs9912114	ST6GALNAC2.7823.22.3	17	68871318	69871318	3134	T/C	-0.19 (P=6.2e-05)	0.048 (P=2.9e-25)	0.953465	Alpha-N-acetylgalactosaminide alpha-2,6-sialyltransferase 2	SIA7B	ST6GALNAC2
FEV1/FVC	rs9912114	RRM2B.8854.59.3	17	68871318	69871318	3134	T/C	-0.19 (P=6.6e-05)	0.048 (P=2.9e-25)	0.952482	Ribonucleoside-diphosphate reductase subunit M2 B	RIR2B	RRM2B
FEV1/FVC	rs9912114	FCN2.3313.21.2	17	68871318	69871318	3134	T/C	-0.18 (P=0.0001)	0.048 (P=2.9e-25)	0.9433	Ficolin-2	FCN2	FCN2
FEV1/FVC	rs112990608	LRTM2.8906.60.3	17	68871318	69871318	3134	C/G	0.19 (P=4.5e-05)	-0.048 (P=8e-25)	0.940395	Leucine-rich repeat and transmembrane domain-containing protein 2	LRTM2	LRTM2
FEV1/FVC	rs9912114	ERO1L.7060.2.3	17	68871318	69871318	3134	T/C	-0.18 (P=7.1e-05)	0.048 (P=2.9e-25)	0.932011	ERO1-like protein alpha	ERO1A	ERO1L
FEV1/FVC	rs9912114	CLK2.11327.56.3	17	68871318	69871318	3134	T/C	-0.18 (P=7.6e-05)	0.048 (P=2.9e-25)	0.928961	Dual specificity protein kinase CLK2	CLK2	CLK2
FEV1/FVC	rs112990608	KAT6A.2865.77.2	17	68871318	69871318	3134	C/G	0.18 (P=0.00013)	-0.048 (P=8e-25)	0.926967	Histone acetyltransferase KAT6A	MOZ	KAT6A
FEV1/FVC	rs112990608	AZGP1.9312.8.3	17	68871318	69871318	3134	C/G	0.18 (P=0.00018)	-0.048 (P=8e-25)	0.924828	Zinc-alpha-2-glycoprotein	AZGP1	AZGP1
FEV1/FVC	rs112990608	MAN2B2.9251.28.3	17	68871318	69871318	3134	C/G	0.17 (P=0.00025)	-0.048 (P=8e-25)	0.918196	Epididymis-specific alpha-mannosidase	MA2B2	MAN2B2
FEV1/FVC	rs112990608	PTPN1.3005.5.2	17	68871318	69871318	3134	C/G	0.17 (P=0.00023)	-0.048 (P=8e-25)	0.910651	Tyrosine-protein phosphatase non-receptor type 1	PTP-1B	PTPN1
FEV1/FVC	rs112990608	HERC5.12934.1.3	17	68871318	69871318	3134	C/G	0.18 (P=0.00016)	-0.048 (P=8e-25)	0.898247	E3 ISG15--protein ligase HERC5	HERC5	HERC5
FEV1/FVC	rs9904181	DEFB128.6360.7.3	17	68871318	69871318	3134	T/G	0.18 (P=0.00014)	-0.047 (P=2.2e-24)	0.897752	Beta-defensin 128	DB128	DEFB128
FEV1/FVC	rs112990608	KLK8.13708.56.3	17	68871318	69871318	3134	C/G	-0.17 (P=0.00025)	-0.048 (P=8e-25)	0.896152	Kallikrein-8	kallikrein 8	KLK8
FEV1/FVC	rs112990608	SPARCL1.13707.27.3	17	68871318	69871318	3134	C/G	0.17 (P=0.00043)	-0.048 (P=8e-25)	0.892306	SPARC-like protein 1	SPARCL1	SPARCL1
FEV1/FVC	rs112990608	PSD.13055.53.3	17	68871318	69871318	3134	C/G	0.17 (P=0.0003)	-0.048 (P=8e-25)	0.884964	PH and SEC7 domain-containing protein 1	PSD1	PSD
FEV1/FVC	rs9912114	SFRP2.7751.121.3	17	68871318	69871318	3134	T/C	-0.17 (P=0.00025)	0.048 (P=2.9e-25)	0.883704	Secreted frizzled-related protein 2	SARP-1	SFRP2
FEV1/FVC	rs112990608	CDC25B.12427.8.3	17	68871318	69871318	3134	C/G	0.17 (P=0.00028)	-0.048 (P=8e-25)	0.879968	M-phase inducer phosphatase 2	MPIP2	CDC25B
FEV1/FVC	rs9912114	CAMK1D.3418.12.2	17	68871318	69871318	3134	T/C	-0.17 (P=0.00026)	0.048 (P=2.9e-25)	0.873141	Calcium/calmodulin-dependent protein kinase type 1D	CAMK1D	CAMK1D
FEV1/FVC	rs996865	CDH2.3797.1.1	17	68871318	69871318	3134	T/C	0.17 (P=0.00023)	-0.048 (P=1.8e-25)	0.862455	Cadherin-2	Cadherin-2	CDH2
FEV1/FVC	rs9912114	UPK3BL.6633.43.3	17	68871318	69871318	3134	T/C	-0.17 (P=0.00024)	0.048 (P=2.9e-25)	0.860755	Uroplakin-3b-like protein	UPK3L	UPK3BL
FEV1/FVC	rs996865	DCK.9836.20.3	17	68871318	69871318	3134	T/C	0.17 (P=0.00028)	-0.048 (P=1.8e-25)	0.853958	Deoxycytidine kinase	DCK	DCK
FEV1/FVC	rs9912114	RELB.11464.9.3	17	68871318	69871318	3134	T/C	-0.17 (P=0.00028)	0.048 (P=2.9e-25)	0.85394	Transcription factor RelB	RELB	RELB
FEV1/FVC	rs112990608	EXTL2.6528.95.3	17	68871318	69871318	3134	C/G	0.17 (P=0.00035)	-0.048 (P=8e-25)	0.848823	Exostosin-like 2	EXTL2	EXTL2
FEV1/FVC	rs9912114	CD97.2822.56.2	17	68871318	69871318	3134	T/C	-0.17 (P=0.00032)	0.048 (P=2.9e-25)	0.848539	CD97 antigen	CD97	CD97
FEV1/FVC	rs112990608	KLHL13.12463.7.3	17	68871318	69871318	3134	C/G	0.17 (P=0.00034)	-0.048 (P=8e-25)	0.843349	Kelch-like protein 13	KLH13	KLHL13
FEV1/FVC	rs9912114	CD36.2973.15.2	17	68871318	69871318	3134	T/C	0.17 (P=0.00034)	0.048 (P=2.9e-25)	0.836892	Platelet glycoprotein 4	CD36 ANTIGEN	CD36
FEV1/FVC	rs9912114	MUC1.9176.3.3	17	68871318	69871318	3134	T/C	-0.17 (P=0.00025)	0.048 (P=2.9e-25)	0.835875	Mucin-1	MUC1	MUC1
FEV1/FVC	rs112990608	BDP1.8929.7.3	17	68871318	69871318	3134	C/G	0.16 (P=0.00048)	-0.048 (P=8e-25)	0.8302	Transcription factor TFIIIB component B'' homolog	BDP1	BDP1
FEV1/FVC	rs112990608	RNF8.14663.44.3	17	68871318	69871318	3134	C/G	0.16 (P=0.00047)	-0.048 (P=8e-25)	0.827156	E3 ubiquitin-protein ligase RNF8	RNF8	RNF8
FEV1/FVC	rs996865	CYTH2.12533.135.3	17	68871318	69871318	3134	T/C	0.17 (P=0.00025)	-0.048 (P=1.8e-25)	0.82241	Cytohesin-2	CYH2	CYTH2
FEV1/FVC	rs9912114	RNMTL1.9584.105.3	17	68871318	69871318	3134	T/C	-0.17 (P=0.00037)	0.048 (P=2.9e-25)	0.822261	rRNA methyltransferase 3, mitochondrial	RMTL1	RNMTL1
FEV1/FVC	rs112990608	NRXN2.8876.51.3	17	68871318	69871318	3134	C/G	0.17 (P=0.00044)	-0.048 (P=8e-25)	0.818834	Neurexin-2-beta	NRX2B	NRXN2
FEV1/FVC	rs112990608	LRRK2.10990.21.3	17	68871318	69871318	3134	C/G	0.16 (P=0.00078)	-0.048 (P=8e-25)	0.81283	Leucine-rich repeat serine/threonine-protein kinase 2	LRRK2	LRRK2
FEV1/FVC	rs112990608	PI15.5745.64.3	17	68871318	69871318	3134	C/G	0.16 (P=0.00078)	-0.048 (P=8e-25)	0.811538	Peptidase inhibitor 15	PI15	PI15
FEV1/FVC	rs112990608	ENTPD3.4436.1.2	17	68871318	69871318	3134	C/G	0.16 (P=0.00078)	-0.048 (P=8e-25)	0.811139	Ectonucleoside triphosphate diphosphohydrolase 3	ENTP3	ENTPD3
FEV1/FVC	rs112990608	VTN.8280.238.3	17	68871318	69871318	3134	C/G	0.16 (P=0.00049)	-0.048 (P=8e-25)	0.808267	Vitronectin	Vitronectin	VTN
FEV1/FVC	rs112990608	RMI1.13926.1.3	17	68871318	69871318	3134	C/G	0.16 (P=0.00049)	-0.048 (P=8e-25)	0.804514	RecQ-mediated genome instability protein 1	RMI1	RMI1
FEV1/FVC	rs112990608	NR1H2.9016.12.3	17	68871318	69871318	3134	C/G	0.16 (P=0.00074)	-0.048 (P=8e-25)	0.801443	Oxysterols receptor LXR-beta	NR1H2	NR1H2
FEV1	rs62091797	IL1RAPL2.5082.51.3	17	72970613	73970613	2893	T/G	0.14 (P=0.00015)	-0.026 (P=5.5e-14)	0.908119	X-linked interleukin-1 receptor accessory protein-like 2	IL-1 sR9	IL1RAPL2
FEV1	rs62091797	CCL25.2705.5.2	17	72970613	73970613	2893	T/G	0.13 (P=0.00029)	-0.026 (P=5.5e-14)	0.860929	C-C motif chemokine 25	TECK	CCL25
FEV1	rs62091797	SUN5.11260.47.3	17	72970613	73970613	2893	T/G	0.13 (P=0.00032)	-0.026 (P=5.5e-14)	0.856442	SUN domain-containing protein 5	SPA4L	SUN5
FEV1	rs62091797	PSG7.5651.50.3	17	72970613	73970613	2893	T/G	0.13 (P=0.00023)	-0.026 (P=5.5e-14)	0.821936	Putative pregnancy-specific beta-1-glycoprotein 7	PSG7	PSG7
FEV1/FVC	rs2703552	PAIP1.12430.78.3	17	76678468	77678468	3482	A/G	0.14 (P=6e-05)	0.02 (P=1.3e-09)	0.955789	Polyadenylate-binding protein-interacting protein 1	PAIP1	PAIP1
FEV1	rs34500422	PILRA.8683.119.3	17	79423550	80423550	3330	T/C	0.098 (P=7.8e-05)	-0.017 (P=1.7e-12)	0.891995	Paired immunoglobulin-like type 2 receptor alpha	PILRA	PILRA
FEV1/FVC	rs62078692	TAX1BP1.12721.4.3	17	79474731	80474731	3298	C/G	0.12 (P=3.5e-06)	-0.013 (P=4.4e-07)	0.949936	Tax1-binding protein 1	TAXB1	TAX1BP1
FEV1/FVC	rs13087	ICAM1.4342.10.3	17	79474731	80474731	3298	T/C	0.095 (P=0.00017)	-0.014 (P=3.7e-08)	0.906439	Intercellular adhesion molecule 1	sICAM-1	ICAM1
FEV1/FVC	rs513953	LYG1.9243.10.3	18	8300723	9300723	4036	A/G	0.11 (P=0.00023)	-0.025 (P=7.4e-21)	0.876811	Lysozyme g-like protein 1	LYG1	LYG1
FEV1/FVC	rs513953	ACP5.3232.28.2	18	8300723	9300723	4036	A/G	0.1 (P=0.00033)	-0.025 (P=7.4e-21)	0.83396	Tartrate-resistant acid phosphatase type 5	TrATPase	ACP5
FEV1	rs513953	LYG1.9243.10.3	18	8301351	9301351	4037	A/G	0.11 (P=0.00023)	-0.027 (P=1.2e-24)	0.845591	Lysozyme g-like protein 1	LYG1	LYG1
FEV1	rs513953	ACP5.3232.28.2	18	8301351	9301351	4037	A/G	0.1 (P=0.00033)	-0.027 (P=1.2e-24)	0.817507	Tartrate-resistant acid phosphatase type 5	TrATPase	ACP5
COPD	rs647097	LYG1.9243.10.3	18	8308464	9308464	3077	T/C	-0.11 (P=0.0002)	-0.074 (P=1e-11)	0.915091	Lysozyme g-like protein 1	LYG1	LYG1
COPD	rs647097	REN.3396.54.2	18	8308464	9308464	3077	T/C	-0.11 (P=0.0002)	-0.074 (P=1e-11)	0.884498	Renin	Renin	REN
FEV1/FVC	rs8089099	CAT.3488.64.2	18	9578071	10578071	4025	A/G	-0.12 (P=1.9e-05)	0.024 (P=1.5e-18)	0.990231	Catalase	Catalase	CAT
FEV1	rs8089099	CAT.3488.64.2	18	9578071	10578071	4025	A/G	-0.12 (P=1.9e-05)	0.016 (P=4.4e-10)	0.990017	Catalase	Catalase	CAT
FEV1/FVC	rs8089099	FNDC5.8041.5.3	18	9578071	10578071	4025	A/G	-0.11 (P=0.00015)	0.024 (P=1.5e-18)	0.92096	Fibronectin type III domain-containing protein 5	FNDC5	FNDC5
FEV1	rs8089099	FNDC5.8041.5.3	18	9578071	10578071	4025	A/G	-0.11 (P=0.00015)	0.016 (P=4.4e-10)	0.919788	Fibronectin type III domain-containing protein 5	FNDC5	FNDC5
FEV1/FVC	rs8089099	TPSB2.3403.1.2	18	9578071	10578071	4025	A/G	0.097 (P=0.00056)	0.024 (P=1.5e-18)	0.817017	Tryptase beta-2	TPSB2	TPSAB1
FEV1	rs8089099	TPSB2.3403.1.2	18	9578071	10578071	4025	A/G	0.097 (P=0.00056)	0.016 (P=4.4e-10)	0.815168	Tryptase beta-2	TPSB2	TPSAB1
FEV1	rs8089099	ZNRF3.13428.52.3	18	9578071	10578071	4025	A/G	-0.096 (P=0.0006)	0.016 (P=4.4e-10)	0.80528	E3 ubiquitin-protein ligase ZNRF3	ZNRF3	ZNRF3
FEV1/FVC	rs8089099	ZNRF3.13428.52.3	18	9578071	10578071	4025	A/G	-0.096 (P=0.0006)	0.024 (P=1.5e-18)	0.803414	E3 ubiquitin-protein ligase ZNRF3	ZNRF3	ZNRF3
FEV1/FVC	rs1985511	PENK.9076.25.3	18	19316712	20316712	2492	A/T	0.09 (P=0.00037)	0.017 (P=5.6e-12)	0.817493	Proenkephalin-A	PENK	PENK
FEV1	rs12607689	GPNMB.8289.8.3	18	19532854	20532854	2611	T/G	-0.09 (P=0.00039)	-0.02 (P=1.6e-16)	0.800354	Transmembrane glycoprotein NMB	GPNMB	GPNMB
FEV1	rs9947743	MAPKAPK2.3820.68.2	18	20574255	21574255	2174	A/G	-0.12 (P=8.7e-05)	-0.02 (P=1.2e-12)	0.910448	MAP kinase-activated protein kinase 2	MAPK2	MAPKAPK2
FEV1	rs1668091	LRP1B.7640.29.3	18	21790711	22790711	3104	T/C	0.1 (P=0.0001)	-0.016 (P=4.9e-10)	0.871118	Low-density lipoprotein receptor-related protein 1B	LRP1B	LRP1B
FEV1	rs1668091	ASCC1.10647.18.3	18	21790711	22790711	3104	T/C	0.11 (P=3e-05)	-0.016 (P=4.9e-10)	0.844572	Activating signal cointegrator 1 complex subunit 1	ASCC1	ASCC1
FEV1	rs1668091	CLEC4M.3030.3.2	18	21790711	22790711	3104	T/C	0.11 (P=7.4e-05)	-0.016 (P=4.9e-10)	0.8419	C-type lectin domain family 4 member M	DC-SIGNR	CLEC4M
FEV1	rs1668091	TXNDC12.4815.25.3	18	21790711	22790711	3104	T/C	0.092 (P=0.00056)	-0.016 (P=4.9e-10)	0.822455	Thioredoxin domain-containing protein 12	TXD12	TXNDC12
FEV1	rs339907	TLR4.11101.18.3	18	21790711	22790711	3104	A/C	-0.098 (P=0.00019)	0.015 (P=3.4e-09)	0.800943	Toll-like receptor 4	TLR4	TLR4
FEV1	rs9807673	CFHR5.3666.17.4	18	42327898	43327898	3164	A/G	-0.16 (P=0.00016)	0.029 (P=1.5e-13)	0.913092	Complement factor H-related protein 5	complement factor H-related 5	CFHR5
FEV1	rs9807673	CFHR5.7885.17.3	18	42327898	43327898	3164	A/G	-0.15 (P=0.00039)	0.029 (P=1.5e-13)	0.866498	Complement factor H-related protein 5	complement factor H-related 5	CFHR5
FEV1	rs9807673	BNIP3L.7835.2.3	18	42327898	43327898	3164	A/G	0.15 (P=0.00039)	0.029 (P=1.5e-13)	0.833986	BCL2/adenovirus E1B 19 kDa protein-interacting protein 3-like	BNI3L	BNIP3L
FEV1/FVC	rs62092157	CFHR5.3666.17.4	18	42329025	43329025	3162	T/C	-0.17 (P=0.00013)	0.025 (P=4.4e-10)	0.920711	Complement factor H-related protein 5	complement factor H-related 5	CFHR5
FEV1/FVC	rs62092157	CFHR5.7885.17.3	18	42329025	43329025	3162	T/C	-0.16 (P=0.00032)	0.025 (P=4.4e-10)	0.87165	Complement factor H-related protein 5	complement factor H-related 5	CFHR5
FEV1/FVC	rs9807673	BNIP3L.7835.2.3	18	42329025	43329025	3162	A/G	0.15 (P=0.00039)	0.025 (P=5.5e-10)	0.845448	BCL2/adenovirus E1B 19 kDa protein-interacting protein 3-like	BNI3L	BNIP3L
FEV1	rs552320	ZNF174.11486.26.3	19	5483379	6483379	3484	A/G	0.11 (P=2e-05)	-0.016 (P=8e-11)	0.953868	Zinc finger protein 174	ZN174	ZNF174
FEV1	rs552320	ZNF410.12843.6.3	19	5483379	6483379	3484	A/G	-0.11 (P=5.4e-05)	-0.016 (P=8e-11)	0.904615	Zinc finger protein 410	ZN410	ZNF410
FEV1	rs4804520	TMEM8B.12742.160.3	19	10319967	11319967	2842	T/C	0.1 (P=3e-05)	-0.015 (P=1.8e-10)	0.951355	Transmembrane protein 8B	TMM8B	TMEM8B
FEV1/FVC	rs2909	HGS.13644.30.3	19	31327698	32327698	2526	A/G	0.14 (P=0.00018)	0.036 (P=2.2e-23)	0.919758	Hepatocyte growth factor-regulated tyrosine kinase substrate	HGS	HGS
FEV1	rs2909	HGS.13644.30.3	19	31327698	32327698	2526	A/G	0.14 (P=0.00018)	0.024 (P=1.5e-11)	0.919331	Hepatocyte growth factor-regulated tyrosine kinase substrate	HGS	HGS
FEV1/FVC	rs2909	PC.13990.1.3	19	31327698	32327698	2526	A/G	0.13 (P=0.00041)	0.036 (P=2.2e-23)	0.878488	Pyruvate carboxylase, mitochondrial	pyruvate carboxylase	PC
FEV1	rs2909	PC.13990.1.3	19	31327698	32327698	2526	A/G	0.13 (P=0.00041)	0.024 (P=1.5e-11)	0.877427	Pyruvate carboxylase, mitochondrial	pyruvate carboxylase	PC
FEV1	rs2909	NMRAL1.13988.67.3	19	31327698	32327698	2526	A/G	0.13 (P=0.00047)	0.024 (P=1.5e-11)	0.858873	NmrA-like family domain-containing protein 1	NMRL1	NMRAL1
FEV1/FVC	rs2909	NMRAL1.13988.67.3	19	31327698	32327698	2526	A/G	0.13 (P=0.00047)	0.036 (P=2.2e-23)	0.858363	NmrA-like family domain-containing protein 1	NMRL1	NMRAL1
FEV1	rs2909	NAMPT.5011.11.1	19	31327698	32327698	2526	A/G	0.13 (P=0.00048)	0.024 (P=1.5e-11)	0.834843	Nicotinamide phosphoribosyltransferase	PBEF	NAMPT
FEV1	rs2909	KIRREL2.9917.16.3	19	31327698	32327698	2526	A/G	0.13 (P=0.00048)	0.024 (P=1.5e-11)	0.834809	Kin of IRRE-like protein 2	KIRR2	KIRREL2
FEV1/FVC	rs2909	NAMPT.5011.11.1	19	31327698	32327698	2526	A/G	0.13 (P=0.00048)	0.036 (P=2.2e-23)	0.834758	Nicotinamide phosphoribosyltransferase	PBEF	NAMPT
FEV1/FVC	rs2909	KIRREL2.9917.16.3	19	31327698	32327698	2526	A/G	0.13 (P=0.00048)	0.036 (P=2.2e-23)	0.831985	Kin of IRRE-like protein 2	KIRR2	KIRREL2
COPD	rs72626215	CUL3.10045.47.3	19	45794136	46794136	2288	A/G	0.11 (P=4.4e-05)	-0.069 (P=1.7e-09)	0.961597	Cullin-3	CUL3	CUL3
COPD	rs72626215	CAT.3488.64.2	19	45794136	46794136	2288	A/G	0.11 (P=7.4e-05)	-0.069 (P=1.7e-09)	0.940514	Catalase	Catalase	CAT
COPD	rs72626215	NDC80.12730.3.3	19	45794136	46794136	2288	A/G	-0.11 (P=8.3e-05)	-0.069 (P=1.7e-09)	0.932425	Kinetochore protein NDC80 homolog	KNTC2	NDC80
COPD	rs72626215	BID.5798.3.3	19	45794136	46794136	2288	A/G	0.11 (P=0.0001)	-0.069 (P=1.7e-09)	0.925123	BH3-interacting domain death agonist	BID	BID
COPD	rs72626215	UROS.11248.43.3	19	45794136	46794136	2288	A/G	0.1 (P=0.00014)	-0.069 (P=1.7e-09)	0.902273	Uroporphyrinogen-III synthase	HEM4	UROS
COPD	rs72626215	STX6.10945.11.3	19	45794136	46794136	2288	A/G	-0.1 (P=0.00017)	-0.069 (P=1.7e-09)	0.902166	Syntaxin-6	Syntaxin-6	STX6
COPD	rs72626215	SLAMF7.7882.31.3	19	45794136	46794136	2288	A/G	-0.1 (P=0.00013)	-0.069 (P=1.7e-09)	0.900467	SLAM family member 7	SLAF7	SLAMF7
COPD	rs72626215	AK1.5012.67.1	19	45794136	46794136	2288	A/G	0.1 (P=0.00013)	-0.069 (P=1.7e-09)	0.883704	Adenylate kinase isoenzyme 1	Myokinase, human	AK1
COPD	rs72626215	RBBP6.9887.40.3	19	45794136	46794136	2288	A/G	-0.098 (P=0.00033)	-0.069 (P=1.7e-09)	0.880704	E3 ubiquitin-protein ligase RBBP6	RBBP6	RBBP6
COPD	rs72626215	CA1.4969.2.1	19	45794136	46794136	2288	A/G	0.12 (P=2e-05)	-0.069 (P=1.7e-09)	0.875053	Carbonic anhydrase 1	Carbonic anhydrase I	CA1
COPD	rs72626215	RNF8.14663.44.3	19	45794136	46794136	2288	A/G	-0.1 (P=0.00024)	-0.069 (P=1.7e-09)	0.870309	E3 ubiquitin-protein ligase RNF8	RNF8	RNF8
COPD	rs72626215	AZGP1.9312.8.3	19	45794136	46794136	2288	A/G	-0.097 (P=0.00035)	-0.069 (P=1.7e-09)	0.867803	Zinc-alpha-2-glycoprotein	AZGP1	AZGP1
COPD	rs72626215	C1QBP.4967.1.1	19	45794136	46794136	2288	A/G	-0.1 (P=0.00025)	-0.069 (P=1.7e-09)	0.852575	Complement component 1 Q subcomponent-binding protein, mitochondrial	C1QBP	C1QBP
COPD	rs72626215	SPTLC2.7267.2.3	19	45794136	46794136	2288	A/G	-0.096 (P=0.00045)	-0.069 (P=1.7e-09)	0.846396	Serine palmitoyltransferase 2	LCB2	SPTLC2
COPD	rs72626215	PTPN1.3005.5.2	19	45794136	46794136	2288	A/G	-0.097 (P=0.00041)	-0.069 (P=1.7e-09)	0.843166	Tyrosine-protein phosphatase non-receptor type 1	PTP-1B	PTPN1
COPD	rs72626215	SPARCL1.13707.27.3	19	45794136	46794136	2288	A/G	-0.098 (P=0.00031)	-0.069 (P=1.7e-09)	0.835208	SPARC-like protein 1	SPARCL1	SPARCL1
COPD	rs72626215	EXTL2.6528.95.3	19	45794136	46794136	2288	A/G	-0.091 (P=0.00083)	-0.069 (P=1.7e-09)	0.834538	Exostosin-like 2	EXTL2	EXTL2
COPD	rs72626215	RBBP5.13631.1.3	19	45794136	46794136	2288	A/G	-0.094 (P=0.00059)	-0.069 (P=1.7e-09)	0.832329	Retinoblastoma-binding protein 5	RB binding protein 5	RBBP5
COPD	rs72626215	IGFL3.6961.14.3	19	45794136	46794136	2288	A/G	-0.098 (P=0.00035)	-0.069 (P=1.7e-09)	0.829874	Insulin growth factor-like family member 3	IGFL3	IGFL3
COPD	rs72626215	RIPK2.8970.9.3	19	45794136	46794136	2288	A/G	-0.093 (P=0.00069)	-0.069 (P=1.7e-09)	0.823917	Receptor-interacting serine/threonine-protein kinase 2	RIPK2	RIPK2
COPD	rs7252363	B4GALT3.6921.24.3	19	45794136	46794136	2288	A/G	-0.11 (P=2.8e-05)	-0.056 (P=7.4e-08)	0.822108	Beta-1,4-galactosyltransferase 3	B4GT3	B4GALT3
COPD	rs72626215	EHMT2.5843.60.3	19	45794136	46794136	2288	A/G	-0.1 (P=0.00026)	-0.069 (P=1.7e-09)	0.812619	Histone-lysine N-methyltransferase EHMT2	NG36	EHMT2
COPD	rs72626215	MYSM1.11536.9.3	19	45794136	46794136	2288	A/G	-0.095 (P=0.0005)	-0.069 (P=1.7e-09)	0.80165	Histone H2A deubiquitinase MYSM1	MYSM1	MYSM1
FEV1/FVC	rs11671524	NDC80.12730.3.3	19	45814894	46814894	3292	A/G	-0.1 (P=5.4e-05)	0.027 (P=5.8e-27)	0.945593	Kinetochore protein NDC80 homolog	KNTC2	NDC80
FEV1/FVC	rs8102876	RBBP6.9887.40.3	19	45814894	46814894	3292	T/C	-0.1 (P=8.3e-05)	0.027 (P=7.8e-27)	0.931298	E3 ubiquitin-protein ligase RBBP6	RBBP6	RBBP6
FEV1/FVC	rs8102876	B4GALT3.6921.24.3	19	45814894	46814894	3292	T/C	-0.11 (P=3.7e-05)	0.027 (P=7.8e-27)	0.930469	Beta-1,4-galactosyltransferase 3	B4GT3	B4GALT3
FEV1/FVC	rs8102876	EXTL2.6528.95.3	19	45814894	46814894	3292	T/C	-0.1 (P=5e-05)	0.027 (P=7.8e-27)	0.923405	Exostosin-like 2	EXTL2	EXTL2
FEV1/FVC	rs11671524	SPTLC2.7267.2.3	19	45814894	46814894	3292	A/G	-0.1 (P=7.2e-05)	0.027 (P=5.8e-27)	0.915534	Serine palmitoyltransferase 2	LCB2	SPTLC2
FEV1/FVC	rs11671524	AZGP1.9312.8.3	19	45814894	46814894	3292	A/G	-0.099 (P=0.0001)	0.027 (P=5.8e-27)	0.913364	Zinc-alpha-2-glycoprotein	AZGP1	AZGP1
FEV1/FVC	rs2879934	STX6.10945.11.3	19	45814894	46814894	3292	A/G	0.1 (P=8.9e-05)	-0.026 (P=9.1e-27)	0.885985	Syntaxin-6	Syntaxin-6	STX6
FEV1/FVC	rs34633566	RIPK2.8970.9.3	19	45814894	46814894	3292	C/G	-0.099 (P=0.00011)	0.027 (P=5.5e-27)	0.883077	Receptor-interacting serine/threonine-protein kinase 2	RIPK2	RIPK2
FEV1/FVC	rs36091860	RBBP5.13631.1.3	19	45814894	46814894	3292	A/G	-0.098 (P=0.00013)	0.027 (P=5e-27)	0.882841	Retinoblastoma-binding protein 5	RB binding protein 5	RBBP5
FEV1/FVC	rs11671524	PTPN1.3005.5.2	19	45814894	46814894	3292	A/G	-0.095 (P=0.00019)	0.027 (P=5.8e-27)	0.879523	Tyrosine-protein phosphatase non-receptor type 1	PTP-1B	PTPN1
FEV1/FVC	rs34633566	IL36B.14149.9.3	19	45814894	46814894	3292	C/G	-0.099 (P=0.00011)	0.027 (P=5.5e-27)	0.879109	Interleukin-36 beta	IL-1F8	IL36B
FEV1/FVC	rs7253302	SKIL.14670.1.3	19	45814894	46814894	3292	A/C	0.092 (P=0.00032)	-0.027 (P=3.5e-27)	0.867218	Ski-like protein	SKIL	SKIL
FEV1/FVC	rs7253302	CDC25B.12427.8.3	19	45814894	46814894	3292	A/C	0.093 (P=0.00026)	-0.027 (P=3.5e-27)	0.859143	M-phase inducer phosphatase 2	MPIP2	CDC25B
FEV1/FVC	rs8102876	TMEM59L.9959.60.3	19	45814894	46814894	3292	T/C	-0.093 (P=0.00029)	0.027 (P=7.8e-27)	0.846873	Transmembrane protein 59-like	TM59L	TMEM59L
FEV1/FVC	rs7253302	C9orf89.7778.104.3	19	45814894	46814894	3292	A/C	0.09 (P=0.00046)	-0.027 (P=3.5e-27)	0.84047	Bcl10-interacting CARD protein	BINCA	C9orf89
FEV1/FVC	rs11671524	RNF8.14663.44.3	19	45814894	46814894	3292	A/G	-0.092 (P=0.00032)	0.027 (P=5.8e-27)	0.839953	E3 ubiquitin-protein ligase RNF8	RNF8	RNF8
FEV1/FVC	rs8102876	RGS19.12713.365.3	19	45814894	46814894	3292	T/C	-0.093 (P=0.00029)	0.027 (P=7.8e-27)	0.834373	Regulator of G-protein signaling 19	RGS19	RGS19
FEV1/FVC	rs7253302	IFNL1.4396.54.1	19	45814894	46814894	3292	A/C	-0.09 (P=0.00041)	-0.027 (P=3.5e-27)	0.830557	Interferon lambda-1	IFN-lambda 1	IFNL1
FEV1/FVC	rs11671524	KLHL13.12463.7.3	19	45814894	46814894	3292	A/G	-0.091 (P=0.00038)	0.027 (P=5.8e-27)	0.820754	Kelch-like protein 13	KLH13	KLHL13
FEV1/FVC	rs34633566	ZNF843.8321.27.3	19	45814894	46814894	3292	C/G	-0.095 (P=0.00019)	0.027 (P=5.5e-27)	0.816999	Zinc finger protein 843	ZN843	ZNF843
FEV1/FVC	rs2879934	GRAP.12820.1.3	19	45814894	46814894	3292	A/G	0.097 (P=0.00014)	-0.026 (P=9.1e-27)	0.812902	GRB2-related adapter protein	GRAP	GRAP
FEV1/FVC	rs2879934	CHST11.7779.86.3	19	45814894	46814894	3292	A/G	0.097 (P=0.00015)	-0.026 (P=9.1e-27)	0.809603	Carbohydrate sulfotransferase 11	CHSTB	CHST11
FEV1/FVC	rs8102876	MAN1A1.11291.73.3	19	45814894	46814894	3292	T/C	-0.092 (P=0.0003)	0.027 (P=7.8e-27)	0.80089	Mannosyl-oligosaccharide 1,2-alpha-mannosidase IA	MA1A1	MAN1A1
FEV1	rs4803982	TPM1.5033.27.1	19	46567476	47567476	3271	T/C	0.12 (P=0.00017)	0.017 (P=9.2e-09)	0.887371	Tropomyosin alpha-1 chain	Tropomyosin 1 alpha chain	TPM1
FEV1	rs8105727	MAPKAPK5.3821.28.1	19	46567476	47567476	3271	A/G	0.13 (P=4.1e-05)	0.016 (P=2.3e-08)	0.853602	MAP kinase-activated protein kinase 5	MAPK5	MAPKAPK5
FEV1	rs979011	MTCP1.12916.3.3	20	6134895	7134895	3277	A/C	0.095 (P=0.00019)	0.02 (P=4.8e-17)	0.906268	Protein p13 MTCP-1	MTCP1	MTCP1
FEV1	rs979011	SYT5.9099.19.3	20	6134895	7134895	3277	A/C	0.092 (P=0.0003)	0.02 (P=4.8e-17)	0.809209	Synaptotagmin-5	SYT5	SYT5
FEV1/FVC	rs6132863	TNFSF4.2839.2.1	20	24746652	25746652	3289	A/G	-0.13 (P=4.3e-05)	-0.018 (P=1.3e-08)	0.87017	Tumor necrosis factor ligand superfamily member 4	OX40 Ligand	TNFSF4
FEV1	rs6132863	TNFSF4.2839.2.1	20	24782608	25782608	3125	A/G	-0.13 (P=4.3e-05)	-0.021 (P=6.3e-12)	0.826252	Tumor necrosis factor ligand superfamily member 4	OX40 Ligand	TNFSF4
FEV1	rs6103666	CTSZ.4971.1.1	20	42297873	43297873	3049	A/G	-0.11 (P=0.00018)	-0.018 (P=4.8e-12)	0.881586	Cathepsin Z	CATZ	CTSZ
FEV1	rs6066089	SEMA3G.5628.21.3	20	44987371	45987371	2699	C/G	0.11 (P=6.5e-05)	0.022 (P=3.4e-18)	0.940904	Semaphorin-3G	SEM3G	SEMA3G
FEV1	rs6066089	RGMB.3331.8.1	20	44987371	45987371	2699	C/G	0.11 (P=0.0001)	0.022 (P=3.4e-18)	0.908858	RGM domain family member B	RGMB	RGMB
FEV1	rs12481092	PLAU.4158.54.2	20	44987371	45987371	2699	T/C	0.11 (P=0.00011)	0.023 (P=7.6e-18)	0.849023	Urokinase-type plasminogen activator	uPA	PLAU
FEV1/FVC	rs8122791	ULBP1.14081.5.3	20	60540313	61540313	3793	A/G	-0.18 (P=7.8e-05)	0.029 (P=1e-11)	0.808705	NKG2D ligand 1	ULBP-1	ULBP1
FEV1	rs3761123	TNFRSF6B.5070.76.3	20	61848190	62848190	3832	A/G	-0.17 (P=1.7e-10)	-0.027 (P=1.4e-26)	0.888048	Tumor necrosis factor receptor superfamily member 6B	DcR3	TNFRSF6B
FEV1	rs6011058	CRISPLD2.5691.2.3	20	61848190	62848190	3832	T/C	0.11 (P=6e-05)	-0.027 (P=1.4e-26)	0.855659	Cysteine-rich secretory protein LCCL domain-containing 2	CRLD2	CRISPLD2
FEV1/FVC	rs1784912	PTPN2.3401.8.2	21	18441975	19441975	3283	A/G	0.1 (P=0.00015)	0.015 (P=6.5e-09)	0.873051	Tyrosine-protein phosphatase non-receptor type 2	TCPTP	PTPN2
FEV1/FVC	rs453096	GCNT4.10842.7.3	21	18441975	19441975	3283	A/G	-0.096 (P=0.00032)	-0.015 (P=4.8e-09)	0.808764	Beta-1,3-galactosyl-O-glycosyl-glycoprotein beta-1,6-N-acetylglucosaminyltransferase 4	GCNT4	GCNT4
FEV1	rs11702251	SAT1.9859.180.3	21	35581448	36581448	3120	T/G	0.11 (P=0.00034)	-0.017 (P=9.7e-10)	0.89877	Diamine acetyltransferase 1	SSAT-1	SAT1
FEV1	rs11702251	COA3.7888.58.3	21	35581448	36581448	3120	T/G	-0.11 (P=0.00031)	-0.017 (P=9.7e-10)	0.828758	Cytochrome c oxidase assembly factor 3 homolog, mitochondrial	CCD56	COA3
FEV1/FVC	rs415651	OSCAR.7116.31.3	22	17937043	18937043	2981	A/G	0.091 (P=0.0002)	0.022 (P=2.5e-21)	0.861395	Osteoclast-associated immunoglobulin-like receptor	OSCAR	OSCAR
FEV1/FVC	rs415651	RS1.6497.10.3	22	17937043	18937043	2981	A/G	0.091 (P=0.00018)	0.022 (P=2.5e-21)	0.844183	Retinoschisin	XLRS1	RS1
FEV1/FVC	rs374597	ARPP21.12860.7.3	22	17937043	18937043	2981	T/C	0.092 (P=0.00017)	0.022 (P=2.4e-21)	0.827755	cAMP-regulated phosphoprotein 21	cAMP-regulated phosphoprotein 21	ARPP21
FEV1/FVC	rs374597	WBP1.10943.36.3	22	17937043	18937043	2981	T/C	0.09 (P=0.00023)	0.022 (P=2.4e-21)	0.813837	WW domain-binding protein 1	WBP1	WBP1
FEV1/FVC	rs374597	NR1D1.5236.2.3	22	17937043	18937043	2981	T/C	0.088 (P=0.00031)	0.022 (P=2.4e-21)	0.813605	Nuclear receptor subfamily 1 group D member 1	NR1D1	NR1D1
FEV1/FVC	rs738086	SCARF2.8956.96.3	22	20285639	21285639	1724	T/G	0.3 (P=4.8e-21)	0.027 (P=6.5e-19)	0.989059	Scavenger receptor class F member 2	SREC-II	SCARF2
FEV1/FVC	rs5763025	DEFB135.6411.58.3	22	20285639	21285639	1724	A/C	-0.13 (P=1.8e-05)	-0.027 (P=2.3e-19)	0.977701	Beta-defensin 135	DB135	DEFB135
FEV1/FVC	rs361566	CGA.14056.4.3	22	20285639	21285639	1724	A/G	-0.12 (P=6.8e-05)	-0.027 (P=2.2e-19)	0.953247	Glycoprotein hormones alpha chain	Glycoprotein hormones a-chain	CGA
FEV1/FVC	rs361566	SPHK2.4468.21.2	22	20285639	21285639	1724	A/G	-0.13 (P=5.5e-05)	-0.027 (P=2.2e-19)	0.938761	Sphingosine kinase 2	SPHK2	SPHK2
FEV1/FVC	rs361566	TUFT1.5690.49.3	22	20285639	21285639	1724	A/G	-0.12 (P=0.00012)	-0.027 (P=2.2e-19)	0.923952	Tuftelin	TUFT1	TUFT1
FEV1/FVC	rs1638043	PRB4.12590.67.3	22	20285639	21285639	1724	A/G	-0.12 (P=0.00015)	-0.027 (P=3.4e-19)	0.858407	Basic salivary proline-rich protein 4	PRB4	PRB4
FEV1/FVC	rs361566	DPEP2.8327.26.3	22	20285639	21285639	1724	A/G	-0.11 (P=0.00028)	-0.027 (P=2.2e-19)	0.831882	Dipeptidase 2	DPEP2	DPEP2
FEV1/FVC	rs738084	NPDC1.10424.31.3	22	20285639	21285639	1724	A/G	-0.11 (P=0.0005)	-0.027 (P=2.5e-19)	0.821643	Neural proliferation differentiation and control protein 1	NPDC1	NPDC1
FEV1/FVC	rs738084	CRISPLD2.5691.2.3	22	20285639	21285639	1724	A/G	-0.11 (P=0.00037)	-0.027 (P=2.5e-19)	0.815405	Cysteine-rich secretory protein LCCL domain-containing 2	CRLD2	CRISPLD2
FEV1	rs738086	SCARF2.8956.96.3	22	20290723	21290723	1733	T/G	0.3 (P=4.8e-21)	0.019 (P=1.6e-10)	0.988941	Scavenger receptor class F member 2	SREC-II	SCARF2
FEV1	rs9610955	DEFB135.6411.58.3	22	20290723	21290723	1733	C/G	-0.13 (P=2.5e-05)	-0.019 (P=6.9e-11)	0.976825	Beta-defensin 135	DB135	DEFB135
FEV1	rs2108746	CGA.14056.4.3	22	20290723	21290723	1733	A/G	-0.13 (P=5.2e-05)	-0.019 (P=8.8e-11)	0.950981	Glycoprotein hormones alpha chain	Glycoprotein hormones a-chain	CGA
FEV1	rs9610955	SPHK2.4468.21.2	22	20290723	21290723	1733	C/G	-0.13 (P=6.9e-05)	-0.019 (P=6.9e-11)	0.935713	Sphingosine kinase 2	SPHK2	SPHK2
FEV1	rs9610955	TUFT1.5690.49.3	22	20290723	21290723	1733	C/G	-0.12 (P=0.00017)	-0.019 (P=6.9e-11)	0.922803	Tuftelin	TUFT1	TUFT1
FEV1	rs9610955	PRB4.12590.67.3	22	20290723	21290723	1733	C/G	-0.12 (P=0.0003)	-0.019 (P=6.9e-11)	0.865061	Basic salivary proline-rich protein 4	PRB4	PRB4
FEV1	rs9610955	NPDC1.10424.31.3	22	20290723	21290723	1733	C/G	-0.11 (P=0.00078)	-0.019 (P=6.9e-11)	0.817969	Neural proliferation differentiation and control protein 1	NPDC1	NPDC1
FEV1	rs9610955	DPEP2.8327.26.3	22	20290723	21290723	1733	C/G	-0.11 (P=0.00049)	-0.019 (P=6.9e-11)	0.815373	Dipeptidase 2	DPEP2	DPEP2
FEV1	rs9610955	CRISPLD2.5691.2.3	22	20290723	21290723	1733	C/G	-0.11 (P=0.00056)	-0.019 (P=6.9e-11)	0.805858	Cysteine-rich secretory protein LCCL domain-containing 2	CRLD2	CRISPLD2
FEV1	rs2023681	NRG4.14139.16.3	22	30099562	31099562	3016	A/G	0.17 (P=4.2e-05)	0.036 (P=1.1e-19)	0.848183	Neuregulin-4	NRG4	NRG4
FEV1/FVC	rs77516118	CYP3A4.2943.5.2	22	39147168	40147168	2982	T/C	0.13 (P=7.4e-06)	0.018 (P=1.3e-10)	0.987546	Cytochrome P450 3A4	Cytochrome P450 3A4	CYP3A4
FEV1/FVC	rs77516118	SIGLEC7.2742.68.2	22	39147168	40147168	2982	T/C	-0.12 (P=4.3e-05)	0.018 (P=1.3e-10)	0.976225	Sialic acid-binding Ig-like lectin 7	Siglec-7	SIGLEC7
FEV1/FVC	rs77516118	CD300C.5066.134.3	22	39147168	40147168	2982	T/C	-0.11 (P=0.00028)	0.018 (P=1.3e-10)	0.890507	CMRF35-like molecule 6	CLM6	CD300C
FEV1/FVC	rs77516118	CCL15.14109.15.3	22	39147168	40147168	2982	T/C	-0.11 (P=0.00038)	0.018 (P=1.3e-10)	0.87831	C-C motif chemokine 15	MIP-5	CCL15
FEV1/FVC	rs77516118	BMP10.3587.53.2	22	39147168	40147168	2982	T/C	0.11 (P=0.00034)	0.018 (P=1.3e-10)	0.859351	Bone morphogenetic protein 10	BMP10	BMP10
FEV1/FVC	rs77516118	UNC5B.7776.20.3	22	39147168	40147168	2982	T/C	-0.1 (P=0.00043)	0.018 (P=1.3e-10)	0.824545	Netrin receptor UNC5B	UNC5B	UNC5B
FEV1/FVC	rs77516118	LRIT3.11919.84.3	22	39147168	40147168	2982	T/C	-0.1 (P=0.0005)	0.018 (P=1.3e-10)	0.809087	Leucine-rich repeat, immunoglobulin-like domain and transmembrane domain-containing protein 3	LRIT3	LRIT3
FEV1/FVC	rs5758000	FBLN1.6470.19.3	22	40445070	41445070	1871	T/C	-0.1 (P=9.5e-05)	0.015 (P=7.3e-10)	0.812752	Fibulin-1	fibulin 1	FBLN1

### Sheet: Supplemental Table 2
Supplemental Table 2. Mendelian Randomization results of candidate proteins (IVW-MR AND Egger-MR results)
			IVW-MR							Egger-MR
TRAIT	SOMAMER_ID	Protein Symbol	MR.est.x	MR.se.x	MR.p.x	het.stat.x	het.p.x	SNPs.x	nSNPs.x	MR.est.y	MR.se.y	MR.p.y	Intercept.est	Intercept.se	Intercept.p	het.stat.y	het.p.y	SNPs.y	nSNPs.y
COPD	CLPSL2.7767.1.3	CLPSL2	0.129307	0.0427192	0.00247065	2.51605	0.284215	rs1329424;rs34768683;rs7308961	3	0.242089	0.103944	0.0198576	-0.0200301	0.0167667	0.232229	1.03662	0.308608	rs1329424;rs34768683;rs7308961	3
COPD	CNTN2.3296.92.2	CNTN2	0.0599313	0.0180753	0.000914288	0.427662	0.807485	rs2071533;rs72784707;rs57308670	3	0.0697345	0.0315129	0.0269053	-0.00599812	0.0157942	0.704118	0.283439	0.594456	rs2071533;rs72784707;rs57308670	3
COPD	FLT4.2358.19.2	FLT4	-0.0880393	0.0201341	1.22753e-05	0.36346	0.833826	rs17209504;rs7818892;rs2519093	3	-0.102782	0.0385005	0.00759378	0.00683588	0.0152166	0.65326	0.161646	0.687646	rs17209504;rs7818892;rs2519093	3
COPD	IL3RA.13744.37.3	IL3RA	-0.0586324	0.0141009	3.2096e-05	1.71501	0.42422	rs236910;rs1472587;rs2519093	3	-0.0807915	0.0231265	0.0004768	0.0152686	0.0126304	0.226709	0.253619	0.614538	rs236910;rs1472587;rs2519093	3
COPD	MICB.5102.55.3	MICB	-0.148748	0.0179106	9.97868e-17	5.16058	0.160409	rs8064572;rs3134900;rs2395493;rs117749037	4	-0.187068	0.0328944	1.29355e-08	0.0195141	0.0133097	0.142606	2.48726	0.288336	rs8064572;rs3134900;rs2395493;rs117749037	4
COPD	NPC2.6259.60.3	NPC2	-0.0317568	0.0121015	0.00868534	3.67743	0.159022	rs1079715;rs9635370;rs12483377	3	-0.0637229	0.0207677	0.00215233	0.0378825	0.0200013	0.0582245	0.0901773	0.763952	rs1079715;rs9635370;rs12483377	3
COPD	PDE4D.5255.22.3	PDE4D	-0.184269	0.0226066	3.60601e-16	2.92533	0.231618	rs948070;rs3949215;rs3132451	3	-0.192867	0.0811277	0.0174387	0.00301747	0.025083	0.904246	2.8836	0.0894856	rs948070;rs3949215;rs3132451	3
COPD	QSOX2.8397.147.3	QSOX2	0.0491826	0.0120956	4.77964e-05	0.24123	0.886375	rs13139321;rs11787076;rs550057	3	0.0517751	0.017954	0.00392944	-0.00185668	0.00950228	0.845085	0.203052	0.652269	rs13139321;rs11787076;rs550057	3
COPD	SURF1.8009.121.3	SURF1	-0.0514555	0.0248664	0.0385202	2.03253	0.361945	rs72708013;rs2956633;rs10948150	3	-0.0861567	0.0348497	0.013427	0.0172286	0.0121223	0.155251	0.0126413	0.91048	rs72708013;rs2956633;rs10948150	3
FEV1	AREG.2970.60.2	AREG	-0.020449	0.00799097	0.0104968	2.96269	0.564089	rs6667065;rs12721371;rs147217951;rs117940618;rs10956734	5	-0.0269899	0.0128409	0.0355654	0.00172665	0.00265342	0.515224	2.53924	0.468241	rs6667065;rs12721371;rs147217951;rs117940618;rs10956734	5
FEV1	BATF3.8858.21.3	BATF3	0.0227981	0.00678383	0.000777592	4.03483	0.401313	rs1831282;rs11721974;rs884924;rs10807965;rs751712	5	0.0647279	0.0269757	0.0164178	-0.00743387	0.0046289	0.108281	1.45569	0.692534	rs1831282;rs11721974;rs884924;rs10807965;rs751712	5
FEV1	BPI.4126.22.1	BPI	-0.0110847	0.00511703	0.0302939	0.835771	0.658438	rs62143198;rs1780617;rs34025316	3	-0.0168398	0.00815636	0.0389586	0.00242042	0.00267124	0.364881	0.0147471	0.903344	rs62143198;rs1780617;rs34025316	3
FEV1	CCL25.2705.5.2	CCL25	0.00868204	0.00383478	0.0235724	6.63424	0.156526	rs214068;rs7969533;rs35106244;rs74959615;rs143873059	5	0.0160481	0.00568387	0.00475111	-0.00370228	0.00205373	0.0714342	3.18456	0.364035	rs214068;rs7969533;rs35106244;rs74959615;rs143873059	5
FEV1	CTSS.3181.50.2	CTSS	0.0148611	0.0041604	0.000354229	9.79245	0.133669	rs41271951;rs61870690;rs1060435;rs74804137;rs13411643;rs13150189;rs116623438	7	0.0182607	0.00836484	0.0290339	-0.00160686	0.00291423	0.581371	9.23115	0.100192	rs41271951;rs61870690;rs1060435;rs74804137;rs13411643;rs13150189;rs116623438	7
FEV1	ESAM.7841.84.3	ESAM	0.0180688	0.00622407	0.00369543	8.60719	0.125796	rs1163170;rs61753651;rs1559443;rs139137897;rs141184532;rs8176733	6	0.0286343	0.0114154	0.0121286	-0.00353341	0.00280952	0.208516	6.16815	0.186938	rs1163170;rs61753651;rs1559443;rs139137897;rs141184532;rs8176733	6
FEV1	FAM174A.6597.24.3	FAM174A	-0.0316163	0.0113816	0.00547201	2.81319	0.244976	rs151204358;rs35546140;rs142629938	3	-0.0647403	0.0327303	0.0479294	0.00740295	0.0067286	0.271236	1.27266	0.259269	rs151204358;rs35546140;rs142629938	3
FEV1	FLT4.2358.19.2	FLT4	-0.0101246	0.00317904	0.00144857	3.91655	0.417418	rs17209504;rs10935473;rs34221241;rs73554524;rs7818892	5	-0.0188896	0.00652015	0.00376607	0.00494291	0.00321027	0.123629	1.54581	0.671739	rs17209504;rs10935473;rs34221241;rs73554524;rs7818892	5
FEV1	ADGRF5.6409.57.3	GPR116	0.0243322	0.00369276	4.42336e-11	0.358945	0.835711	rs77957714;rs140477171;rs2519093	3	0.0224903	0.00700785	0.00133055	0.00119671	0.00386982	0.757138	0.263315	0.607852	rs77957714;rs140477171;rs2519093	3
FEV1	INSL3.5723.4.3	INSL3	-0.0326861	0.0100553	0.00115148	2.94668	0.229159	rs12907776;rs614877;rs78530883	3	-0.0847958	0.0348732	0.0150345	0.00943647	0.00604692	0.118632	0.511391	0.474537	rs12907776;rs614877;rs78530883	3
FEV1	KDR.3651.50.5	KDR	0.0303261	0.00479689	2.58164e-10	3.36585	0.18583	rs73156497;rs8192585;rs635634	3	0.0690266	0.0234339	0.00322338	-0.0210581	0.0124811	0.0915638	0.519183	0.47119	rs73156497;rs8192585;rs635634	3
FEV1	KIR3DL2.5096.51.3	KIR3DL2	-0.0194705	0.00831864	0.0192535	5.1603	0.271242	rs75521869;rs73341385;rs12597078;rs189968435;rs28571286	5	-0.0450474	0.0161768	0.00535796	0.00857319	0.00465049	0.0652555	1.76179	0.623284	rs75521869;rs73341385;rs12597078;rs189968435;rs28571286	5
FEV1	PPY.4588.1.2	PPY	0.01658	0.0081062	0.0408211	5.20256	0.157552	rs12417764;rs4551866;rs8056019;rs73174306	4	0.0414046	0.0202554	0.0409407	-0.00651699	0.0047168	0.167077	2.66185	0.264232	rs12417764;rs4551866;rs8056019;rs73174306	4
FEV1	PSD.13055.53.3	PSD	0.00952774	0.00394977	0.0158556	2.12899	0.344902	rs1303;rs429358;rs74480769	3	0.0282096	0.0135816	0.0377976	-0.00977364	0.00679828	0.15053	0.0621157	0.803183	rs1303;rs429358;rs74480769	3
FEV1	QSOX2.8397.147.3	QSOX2	-0.0190692	0.0029124	5.84775e-11	1.64361	0.439638	rs13139321;rs11787076;rs550057	3	-0.0230454	0.00429263	7.93576e-08	0.00281986	0.00223642	0.207352	0.0537911	0.816593	rs13139321;rs11787076;rs550057	3
FEV1	RACGAP1.13587.10.3	RACGAP1	-0.0415957	0.0053369	6.49243e-15	4.59507	0.203966	rs2108811;rs74699927;rs2844456;rs9296009	4	-0.0591993	0.0110949	9.51697e-08	0.00623497	0.00344519	0.070333	1.31983	0.516894	rs2108811;rs74699927;rs2844456;rs9296009	4
FEV1	RELB.11464.9.3	RELB	-0.0116538	0.00472185	0.0135847	5.00781	0.286497	rs117419411;rs704;rs9881048;rs183066978;rs205223	5	-0.0261788	0.0108266	0.0156059	0.00504344	0.0033829	0.135998	2.78514	0.425951	rs117419411;rs704;rs9881048;rs183066978;rs205223	5
FEV1	SELE.3470.1.2	SELE	0.0159197	0.0025163	2.50567e-10	3.99828	0.135452	rs12288924;rs11714599;rs2519093	3	0.0181787	0.00728354	0.0125651	-0.00218333	0.00540582	0.686298	3.43754	0.0637305	rs12288924;rs11714599;rs2519093	3
FEV1	TIMP4.6462.12.3	TIMP4	0.0194979	0.00528421	0.0002244	2.80859	0.590351	rs28454468;rs78501829;rs6747010;rs5754258;rs454615	5	0.0317298	0.0104782	0.00246049	-0.0043164	0.00319294	0.176421	0.981073	0.805832	rs28454468;rs78501829;rs6747010;rs5754258;rs454615	5
FEV1	VSIG2.8018.43.3	VSIG2	-0.0243799	0.00719339	0.000700961	3.19636	0.36233	rs7163877;rs1801690;rs12605221;rs76271732	4	-0.0331539	0.0138158	0.0164081	0.00252057	0.00324216	0.436902	2.45458	0.293086	rs7163877;rs1801690;rs12605221;rs76271732	4
RATIO	AGER.4125.52.2	AGER	-0.0222119	0.00672935	0.000964262	4.43219	0.218419	rs138003060;rs1011186;rs4899178;rs57942103	4	-0.0620855	0.0226202	0.00605662	0.0087734	0.00475177	0.0648423	1.02321	0.599534	rs138003060;rs1011186;rs4899178;rs57942103	4
RATIO	C1GALT1C1.5735.54.3	C1GALT1C1	-0.0117273	0.00369176	0.00149009	10.6537	0.300194	rs61286369;rs236196;rs184809987;rs62143197;rs6075475;rs17051270;rs137906755;rs10280994;rs7787942;rs2519093	10	-0.015039	0.0074329	0.0430424	0.0011602	0.00215204	0.589806	10.2802	0.245906	rs61286369;rs236196;rs184809987;rs62143197;rs6075475;rs17051270;rs137906755;rs10280994;rs7787942;rs2519093	10
RATIO	C4A.C4B.4481.34.2	C4A	-0.0221742	0.00592419	0.000181844	3.20275	0.36141	rs559537912;rs9936478;rs406658;rs6605570	4	-0.0338117	0.0100365	0.000754729	0.00434148	0.00302234	0.15087	1.13932	0.565719	rs559537912;rs9936478;rs406658;rs6605570	4
RATIO	CNTN2.3296.92.2	CNTN2	-0.0289115	0.00440873	5.4613e-11	1.94841	0.377493	rs2071533;rs57308670;rs148411008	3	-0.0455458	0.0127352	0.00034839	0.0111754	0.00802682	0.163843	0.0100165	0.920279	rs2071533;rs57308670;rs148411008	3
RATIO	CTSZ.4971.1.1	CTSZ	-0.00923815	0.00433575	0.0331144	6.88706	0.0755861	rs10745925;rs6538412;rs199825459;rs7656806	4	-0.0166192	0.00766461	0.0301356	0.00356749	0.00249756	0.153181	3.40919	0.181846	rs10745925;rs6538412;rs199825459;rs7656806	4
RATIO	FAM3D.13102.1.3	FAM3D	-0.00763053	0.00337357	0.0237064	2.84274	0.241384	rs17668176;rs3749290;rs550057	3	-0.0151118	0.0067455	0.0250725	0.00445918	0.00344514	0.195548	1.06258	0.302628	rs17668176;rs3749290;rs550057	3
RATIO	FCRL3.4440.15.2	FCRL3	0.0103367	0.00428864	0.0159417	1.71908	0.423358	rs7528684;rs12324270;rs3851215	3	0.020918	0.00940378	0.0261199	-0.00491465	0.00388706	0.2061	0.120466	0.728529	rs7528684;rs12324270;rs3851215	3
RATIO	ITIH1.7955.195.3	ITIH1	-0.0108392	0.00318178	0.000657646	6.60014	0.252117	rs4298806;rs4793954;rs1056524;rs73198870;rs1042779;rs117424386	6	-0.0176087	0.00755591	0.0197821	0.00334279	0.00326985	0.306635	5.23289	0.264225	rs4298806;rs4793954;rs1056524;rs73198870;rs1042779;rs117424386	6
RATIO	KIR2DS2.10428.1.3	KIR2DS2	-0.0544161	0.00547863	3.00823e-23	3.18141	0.203781	rs7975235;rs11673241;rs2524139	3	-0.0945357	0.0244965	0.000113783	0.0153497	0.00913494	0.0928932	0.357907	0.549671	rs7975235;rs11673241;rs2524139	3
RATIO	LYZL2.6377.54.3	LYZL2	-0.0279349	0.00800323	0.000482208	2.54173	0.467797	rs79191526;rs150793747;rs75123653;rs704	4	-0.0441028	0.021527	0.0404894	0.00430293	0.00531854	0.41849	1.88718	0.389228	rs79191526;rs150793747;rs75123653;rs704	4
RATIO	PDE4D.5255.22.3	PDE4D	0.0853332	0.00519819	1.47047e-60	0.869819	0.647323	rs3949215;rs17763089;rs3132451	3	0.07226	0.0225791	0.0013728	0.00505669	0.00849892	0.551856	0.515816	0.472632	rs3949215;rs17763089;rs3132451	3
RATIO	PPT1.9244.27.3	PPT1	-0.0128363	0.00485924	0.0082508	2.77626	0.734432	rs7533094;rs10160954;rs138202251;rs73165061;rs4859997;rs74786514	6	-0.0184414	0.00792764	0.0200072	0.00210801	0.00235576	0.370877	1.97554	0.740258	rs7533094;rs10160954;rs138202251;rs73165061;rs4859997;rs74786514	6
